# Genetic liability to meniscus degeneration and its comorbidity patterns: a phenome-wide association study in the UK Biobank

**DOI:** 10.1101/2025.09.23.25336468

**Authors:** Dong-gi Lee, Yonghyun Nam, Jaehyun Joo, Se-Hwan Lee, Jaeun Jung, Su Chin Heo, Dokyoon Kim

## Abstract

Meniscus degeneration is a common knee pathology causing pain, disability, and osteoarthritis. While mechanical factors are established, the contribution of inherited genetic liability to its systemic disease patterns remains unclear. We applied a polygenic risk score (PRS) for meniscus degeneration, derived from FinnGen genome-wide association study (GWAS) results to 323,999 UK Biobank participants and conducted a phenome-wide association study (PRS-PheWAS) across 962 clinical phenotypes. The PRS-PheWAS revealed significant associations beyond musculoskeletal traits, extending to metabolic, cardiovascular, psychiatric, and gastrointestinal domains, indicating broad shared genetic architecture. To support these findings, linkage disequilibrium score regression confirmed strong genetic correlations with osteoarthritis and related arthropathies, and genotype-tissue expression (GTEx) analysis highlighted tissue-specific expression of lead genes (e.g., GDF5, SOX5, BMP6) in connective and metabolic tissues. The results demonstrate that genetic liability to meniscus degeneration extends beyond the knee, sharing pathways with systemic conditions. This systemic genetic architecture underscores the need for integrative management approaches that combine orthopedic care with metabolic and lifestyle interventions.

## Supplementary Table for "Genetic liability to meniscus degeneration and its comorbidity patterns: a phenome-wide association study in the UK Biobank"

### Sheet: Overview
	Supplementary Tables
	Genetic liability to meniscus degeneration and its comorbidity patterns: a phenome-wide association study in the UK Biobank Dong-gi Lee, Yonghyun Nam, Jaehyun Joo, Se-Hwan Lee, Jaeun Jung, Su Chin Heo, Dokyoon Kim
	Supplementary Table	Title
	Table S1	Full results of meniscus degeneration PRS-PheWAS
	Table S2	Genome-wide genetic correlations between meniscus degeneration and traits
	Table S3	Tissue-specific expression of meniscus degeneration lead genes (median transcripts per million, TPM)

### Sheet: Supplementary Table S1
Supplementary Table S1. Full results of meniscus degeneration PRS-PheWAS
phecode	description	category	beta	se	OR	OR.lower	OR.upper	p	n_total	n_cases	n_controls
740	Osteoarthrosis	Musculoskeletal	0.223476	0.00556962	1.25042	1.23684	1.26414	0	323999	38311	285688
740.1	Osteoarthritis; localized	Musculoskeletal	0.234312	0.0060034	1.26404	1.24925	1.279	0	317859	32171	285688
835	Internal derangement of knee	Injuries & poisonings	0.261994	0.00920593	1.29952	1.27628	1.32318	3.74635e-178	323473	12389	311084
740.11	Osteoarthrosis, localized, primary	Musculoskeletal	0.234239	0.00985514	1.26395	1.23977	1.2886	7.11729e-125	296617	10929	285688
740.9	Osteoarthrosis nos	Musculoskeletal	0.236422	0.0101223	1.26671	1.24183	1.29209	1.18095e-120	296085	10397	285688
278	Overweight, obesity and other hyperalimentation	Endocrine/metabolic	0.182131	0.00924399	1.19977	1.17823	1.22171	2.0458e-86	323999	12216	311783
278.1	Obesity	Endocrine/metabolic	0.18287	0.00929317	1.20066	1.17899	1.22273	3.33599e-86	323865	12082	311783
740.2	Osteoarthrosis, generalized	Musculoskeletal	0.260507	0.013283	1.29759	1.26424	1.33181	1.22053e-85	291571	5883	285688
401.1	Essential hypertension	Circulatory system	0.0801589	0.00441016	1.08346	1.07413	1.09286	8.00261e-74	323835	72087	251748
401	Hypertension	Circulatory system	0.0798187	0.00440628	1.08309	1.07378	1.09248	2.43739e-73	323999	72251	251748
726	Peripheral enthesopathies and allied syndromes	Musculoskeletal	0.156427	0.00907603	1.16933	1.14871	1.19031	1.44658e-66	316367	12697	303670
351	Other peripheral nerve disorders	Neurological	0.167819	0.00982894	1.18272	1.16016	1.20573	2.318e-65	322214	10796	311418
745	Pain in joint	Musculoskeletal	0.207784	0.0125327	1.23095	1.20108	1.26156	9.83594e-62	323999	6519	317480
726.1	Enthesopathy	Musculoskeletal	0.163889	0.0114267	1.17808	1.15199	1.20477	1.18512e-46	311561	7891	303670
550	Abdominal hernia	Digestive	0.0795625	0.00593817	1.08281	1.07028	1.09549	6.16926e-41	323999	31873	292126
530	Diseases of esophagus	Digestive	0.0774633	0.00583973	1.08054	1.06825	1.09298	3.70072e-40	322851	33032	289819
535	Gastritis and duodenitis	Digestive	0.0847427	0.00645401	1.08844	1.07476	1.10229	2.20931e-39	314970	26523	288447
530.1	Esophagitis, gerd and related diseases	Digestive	0.0780434	0.00599223	1.08117	1.06855	1.09394	8.92597e-39	321001	31182	289819
496	Chronic airway obstruction	Respiratory	0.127417	0.00997704	1.13589	1.11389	1.15832	2.38148e-37	323524	10549	312975
564	Functional digestive disorders	Digestive	0.0911547	0.00713795	1.09544	1.08022	1.11087	2.39807e-37	298354	21302	277052
250.2	Type 2 diabetes	Endocrine/metabolic	0.0999351	0.00790438	1.1051	1.08811	1.12235	1.22292e-36	322848	17237	305611
735	Acquired foot deformities	Musculoskeletal	0.137953	0.0109488	1.14792	1.12355	1.17282	2.11651e-36	320938	8729	312209
727	Other disorders of synovium, tendon, and bursa	Musculoskeletal	0.140362	0.0111408	1.15069	1.12584	1.17609	2.1403e-36	311984	8314	303670
250	Diabetes mellitus	Endocrine/metabolic	0.0945594	0.00773652	1.09917	1.08263	1.11597	2.35808e-34	323614	18003	305611
785	Abdominal pain	Symptoms	0.0982314	0.00811309	1.10322	1.08581	1.1209	9.60767e-34	323999	16093	307906
530.11	Gerd	Digestive	0.100561	0.00837642	1.10579	1.08779	1.1241	3.33444e-33	304908	15089	289819
318	Tobacco use disorder	Mental disorders	0.126567	0.0105531	1.13493	1.11169	1.15864	3.84915e-33	320183	9290	310893
550.2	Diaphragmatic hernia	Digestive	0.0784701	0.00655689	1.08163	1.06782	1.09562	5.25427e-33	317779	25653	292126
272.11	Hypercholesterolemia	Endocrine/metabolic	0.0729839	0.0061031	1.07571	1.06292	1.08866	5.86132e-33	321540	31222	290318
272.1	Hyperlipidemia	Endocrine/metabolic	0.0700842	0.00591272	1.0726	1.06024	1.0851	2.07323e-32	323894	33576	290318
272	Disorders of lipoid metabolism	Endocrine/metabolic	0.0696634	0.00590454	1.07215	1.05981	1.08463	3.98394e-32	323999	33681	290318
459.9	Circulatory disease nec	Circulatory system	0.0923743	0.00813663	1.09678	1.07942	1.11441	7.17513e-30	319056	16142	302914
459	Other disorders of circulatory system	Circulatory system	0.0913263	0.00809793	1.09563	1.07837	1.11315	1.69033e-29	319222	16308	302914
564.9	Personal history of diseases of digestive system	Digestive	0.0949441	0.00842455	1.0996	1.08159	1.1179	1.84736e-29	292042	14990	277052
858	Complication of internal orthopedic device	Injuries & poisonings	0.245691	0.0230609	1.2785	1.222	1.33762	1.6702e-26	322637	1899	320738
735.2	Acquired toe deformities	Musculoskeletal	0.158938	0.0150286	1.17226	1.13824	1.20731	3.86285e-26	316747	4538	312209
411	Ischemic heart disease	Circulatory system	0.0682601	0.00647591	1.07064	1.05714	1.08432	5.61229e-26	323362	27586	295776
296	Mood disorders	Mental disorders	0.0954427	0.00911573	1.10015	1.08066	1.11998	1.1851e-25	318609	12568	306041
296.2	Depression	Mental disorders	0.0970648	0.00928594	1.10193	1.08206	1.12217	1.42156e-25	318136	12095	306041
296.22	Major depressive disorder	Mental disorders	0.09588	0.0093031	1.10063	1.08074	1.12088	6.60326e-25	318090	12049	306041
244.4	Hypothyroidism nos	Endocrine/metabolic	0.0920962	0.00895469	1.09647	1.07739	1.11588	8.26045e-25	321048	13298	307750
411.3	Angina pectoris	Circulatory system	0.0884508	0.00864827	1.09248	1.07412	1.11116	1.49215e-24	310326	14550	295776
960	Poisoning by antibiotics	Injuries & poisonings	0.0790039	0.00780165	1.08221	1.06579	1.09888	4.21233e-24	316118	17537	298581
244	Hypothyroidism	Endocrine/metabolic	0.0881258	0.0087585	1.09213	1.07354	1.11104	8.15414e-24	321686	13936	307750
427	Cardiac dysrhythmias	Circulatory system	0.0681327	0.00684319	1.07051	1.05625	1.08496	2.3676e-23	321316	23757	297559
727.6	Rupture of tendon, nontraumatic	Musculoskeletal	0.163436	0.0167652	1.17755	1.13949	1.21689	1.87143e-22	307281	3611	303670
960.2	Allergy/adverse effect of penicillin	Injuries & poisonings	0.080902	0.00833454	1.08426	1.0667	1.10212	2.8196e-22	313800	15219	298581
720	Spinal stenosis	Musculoskeletal	0.154269	0.0162803	1.1668	1.13016	1.20464	2.64811e-21	321312	3829	317483
411.8	Other chronic ischemic heart disease, unspecified	Circulatory system	0.0838649	0.00890524	1.08748	1.06867	1.10663	4.62046e-21	309590	13814	295776
714	Rheumatoid arthritis and other inflammatory polyarthropathies	Musculoskeletal	0.171949	0.0183312	1.18762	1.14571	1.23106	6.58772e-21	320198	3017	317181
760	Back pain	Symptoms	0.12529	0.0133762	1.13348	1.10415	1.16359	7.48882e-21	323999	5697	318302
965	Poisoning by analgesics, antipyretics, and antirheumatics	Injuries & poisonings	0.142061	0.0151833	1.15265	1.11885	1.18746	8.24738e-21	303003	4422	298581
585	Renal failure	Genitourinary	0.0923817	0.0100365	1.09678	1.07542	1.11857	3.43093e-20	319967	10439	309528
208	Benign neoplasm of colon	Neoplasms	0.0678865	0.00738741	1.07024	1.05486	1.08585	3.94731e-20	321459	19816	301643
721	Spondylosis and allied disorders	Musculoskeletal	0.201833	0.0222611	1.22364	1.1714	1.27821	1.22732e-19	319517	2034	317483
427.2	Atrial fibrillation and flutter	Circulatory system	0.0773755	0.00858475	1.08045	1.06242	1.09878	2.00248e-19	312405	14846	297559
735.3	Hallux valgus (bunion)	Musculoskeletal	0.120066	0.013435	1.12757	1.09827	1.15766	4.00545e-19	317943	5734	312209
741	Symptoms and disorders of the joints	Musculoskeletal	0.161421	0.0182092	1.17518	1.13398	1.21788	7.66434e-19	322630	3047	319583
558	Noninfectious gastroenteritis	Digestive	0.0794798	0.00896787	1.08272	1.06386	1.10192	7.80822e-19	290144	13092	277052
977	Personal history of allergy to medicinal agents	Injuries & poisonings	0.119187	0.0135145	1.12658	1.09713	1.15682	1.15259e-18	304185	5604	298581
339	Other headache syndromes	Neurological	0.10641	0.0121578	1.11228	1.08609	1.1391	2.08868e-18	321756	6927	314829
720.1	Spinal stenosis of lumbar region	Musculoskeletal	0.163611	0.0189177	1.17776	1.13489	1.22224	5.21413e-18	320309	2826	317483
285	Other anemias	Hematopoietic	0.0815881	0.00944772	1.08501	1.0651	1.10529	5.83435e-18	317426	11692	305734
512	Other symptoms of respiratory system	Respiratory	0.0961505	0.0111635	1.10092	1.0771	1.12528	7.12148e-18	323999	8258	315741
789	Nausea and vomiting	Symptoms	0.083826	0.0097589	1.08744	1.06684	1.10844	8.71963e-18	323999	10907	313092
721.1	Spondylosis without myelopathy	Musculoskeletal	0.214974	0.0254781	1.23983	1.17944	1.30331	3.23934e-17	319033	1550	317483
714.1	Rheumatoid arthritis	Musculoskeletal	0.164352	0.0195088	1.17863	1.13441	1.22457	3.62245e-17	319841	2660	317181
512.7	Shortness of breath	Respiratory	0.11131	0.0132273	1.11774	1.08914	1.1471	3.9227e-17	321577	5836	315741
585.1	Acute renal failure	Genitourinary	0.107428	0.0132103	1.11341	1.08495	1.14262	4.21688e-16	315437	5909	309528
564.1	Irritable bowel syndrome	Digestive	0.112528	0.0138824	1.1191	1.08906	1.14997	5.23812e-16	282370	5318	277052
496.2	Chronic bronchitis	Respiratory	0.146407	0.0182337	1.15767	1.11703	1.19979	9.78987e-16	316033	3058	312975
454	Varicose veins	Circulatory system	0.0802689	0.0100397	1.08358	1.06246	1.10511	1.29381e-15	316642	10299	306343
496.21	Obstructive chronic bronchitis	Respiratory	0.150977	0.0189963	1.16297	1.12047	1.20709	1.9001e-15	315790	2815	312975
574	Cholelithiasis and cholecystitis	Digestive	0.0692414	0.0087358	1.07169	1.0535	1.0902	2.26012e-15	322430	13806	308624
454.1	Varicose veins of lower extremity	Circulatory system	0.0801965	0.0102565	1.0835	1.06194	1.1055	5.32171e-15	316202	9859	306343
738	Other acquired musculoskeletal deformity	Musculoskeletal	0.189376	0.0242674	1.2085	1.15236	1.26736	6.01014e-15	313920	1711	312209
519.8	Other diseases of respiratory system, nec	Respiratory	0.0842041	0.010849	1.08785	1.06496	1.11123	8.39606e-15	323618	8771	314847
735.21	Hammer toe (acquired)	Musculoskeletal	0.185213	0.0241281	1.20348	1.14789	1.26175	1.6382e-14	313947	1738	312209
578	Gastrointestinal hemorrhage	Digestive	0.0573129	0.00748845	1.05899	1.04356	1.07464	1.95575e-14	321301	18997	302304
519	Other diseases of respiratory system, not elsewhere classified	Respiratory	0.0811264	0.0106596	1.08451	1.06209	1.1074	2.72727e-14	323942	9095	314847
738.4	Acquired spondylolisthesis	Musculoskeletal	0.205392	0.0270083	1.22801	1.16469	1.29476	2.85411e-14	313589	1380	312209
574.1	Cholelithiasis	Digestive	0.069739	0.00921867	1.07223	1.05303	1.09178	3.87932e-14	320962	12338	308624
561	Symptoms involving digestive system	Digestive	0.0660888	0.00878825	1.06832	1.05008	1.08688	5.47187e-14	290737	13685	277052
742	Derangement of joint, non-traumatic	Musculoskeletal	0.187729	0.0256558	1.20651	1.14734	1.26873	2.53204e-13	321112	1529	319583
557.1	Celiac disease	Digestive	0.176491	0.0244554	1.19302	1.13719	1.2516	5.32107e-13	278739	1687	277052
340	Migraine	Neurological	0.136895	0.0191675	1.14671	1.10443	1.19061	9.19597e-13	317588	2759	314829
591	Urinary tract infection	Genitourinary	0.0663589	0.00935738	1.06861	1.04919	1.08839	1.32556e-12	310424	11979	298445
536	Disorders of function of stomach	Digestive	0.0700897	0.00990444	1.0726	1.05198	1.09363	1.47747e-12	299064	10617	288447
536.8	Dyspepsia and other specified disorders of function of stomach	Digestive	0.0696928	0.00990711	1.07218	1.05156	1.0932	1.99794e-12	299058	10611	288447
535.8	Other specified gastritis	Digestive	0.0800955	0.0114233	1.08339	1.0594	1.10792	2.35572e-12	296361	7914	288447
411.2	Myocardial infarction	Circulatory system	0.0769974	0.0110865	1.08004	1.05682	1.10376	3.78062e-12	304411	8635	295776
327.3	Sleep apnea	Neurological	0.107044	0.0154755	1.11298	1.07973	1.14726	4.61338e-12	323263	4244	319019
715	Other inflammatory spondylopathies	Musculoskeletal	0.174548	0.0256308	1.19071	1.13237	1.25205	9.75379e-12	318713	1532	317181
707	Chronic ulcer of skin	Dermatologic	0.142604	0.0213353	1.15327	1.10604	1.20252	2.32626e-11	323999	2217	321782
624.9	Stress incontinence, female	Genitourinary	0.0960595	0.0146281	1.10082	1.06971	1.13284	5.14214e-11	171026	4826	166200
727.1	Synovitis and tenosynovitis	Musculoskeletal	0.163143	0.0250178	1.1772	1.12087	1.23637	6.98096e-11	305280	1610	303670
535.6	Duodenitis	Digestive	0.0792244	0.0121791	1.08245	1.05691	1.1086	7.77157e-11	295381	6934	288447
530.14	Reflux esophagitis	Digestive	0.0673331	0.01037	1.06965	1.04813	1.09161	8.41157e-11	299453	9634	289819
041	Bacterial infection nos	Infectious diseases	0.0729887	0.0113652	1.07572	1.05202	1.09995	1.34409e-10	321105	7960	313145
300.1	Anxiety disorder	Mental disorders	0.0810985	0.0127004	1.08448	1.05782	1.11181	1.70839e-10	312385	6344	306041
574.12	Cholelithiasis with other cholecystitis	Digestive	0.0911155	0.0142797	1.0954	1.06516	1.12649	1.76191e-10	313630	5006	308624
443	Peripheral vascular disease	Circulatory system	0.106767	0.0167881	1.11267	1.07666	1.1499	2.0219e-10	319786	3603	316183
736.5	Acquired deformities of knee	Musculoskeletal	0.406805	0.0641315	1.50201	1.3246	1.70318	2.24907e-10	312453	244	312209
470	Septal deviations/turbinate hypertrophy	Respiratory	0.102563	0.0161943	1.10801	1.07339	1.14374	2.40016e-10	312720	3868	308852
599	Other symptoms/disorders or the urinary system	Genitourinary	0.066449	0.0105603	1.06871	1.04681	1.09106	3.12733e-10	318139	9292	308847
300	Anxiety disorders	Mental disorders	0.07669	0.0121969	1.07971	1.0542	1.10583	3.22264e-10	312929	6888	306041
740.12	Osteoarthrosis, localized, secondary	Musculoskeletal	0.174103	0.0283332	1.19018	1.12589	1.25814	8.00452e-10	286946	1258	285688
687.4	Disturbance of skin sensation	Dermatologic	0.118689	0.0193954	1.12602	1.08402	1.16965	9.39038e-10	321210	2683	318527
480	Pneumonia	Respiratory	0.0614769	0.010072	1.06341	1.04262	1.08461	1.03618e-09	323635	10266	313369
736.4	Genu valgum or varum (acquired)	Musculoskeletal	0.314674	0.0516572	1.36981	1.23791	1.51576	1.11802e-09	312585	376	312209
626	Disorders of menstruation and other abnormal bleeding from female genital tract	Genitourinary	0.0533896	0.00877185	1.05484	1.03686	1.07313	1.15427e-09	163093	14877	148216
707.2	Chronic ulcer of leg or foot	Dermatologic	0.179469	0.0296142	1.19658	1.12911	1.26809	1.35914e-09	322927	1145	321782
741.4	Joint effusions	Musculoskeletal	0.166068	0.0274122	1.18065	1.11889	1.24582	1.37681e-09	320920	1337	319583
550.5	Ventral hernia	Digestive	0.106949	0.017685	1.11288	1.07496	1.15213	1.47193e-09	295361	3235	292126
411.1	Unstable angina (intermediate coronary syndrome)	Circulatory system	0.0932244	0.0154447	1.09771	1.06498	1.13144	1.57974e-09	300081	4305	295776
418.1	Precordial pain	Circulatory system	0.102411	0.0170919	1.10784	1.07134	1.14558	2.07558e-09	323642	3462	320180
458	Hypotension	Circulatory system	0.0762598	0.0127333	1.07924	1.05264	1.10652	2.11142e-09	309254	6340	302914
626.1	Irregular menstrual cycle/bleeding	Genitourinary	0.0561444	0.00939157	1.05775	1.03846	1.0774	2.25661e-09	160927	12711	148216
756.5	Congenital osteodystrophies	Congenital anomalies	0.310522	0.0523142	1.36414	1.2312	1.51143	2.92569e-09	323240	366	322874
585.3	Chronic renal failure [ckd]	Genitourinary	0.0813774	0.0138227	1.08478	1.05579	1.11457	3.92699e-09	314910	5382	309528
411.4	Coronary atherosclerosis	Circulatory system	0.0463059	0.00788095	1.04739	1.03134	1.0637	4.21125e-09	313783	18007	295776
585.33	Chronic kidney disease, stage iii	Genitourinary	0.109655	0.0187003	1.11589	1.07573	1.15755	4.52341e-09	312437	2909	309528
374	Other disorders of eyelids	Sense organs	0.0997827	0.017018	1.10493	1.06868	1.14241	4.53606e-09	320845	3503	317342
727.4	Ganglion and cyst of synovium, tendon, and bursa	Musculoskeletal	0.109605	0.0191017	1.11584	1.07483	1.1584	9.58147e-09	306445	2775	303670
565	Anal and rectal conditions	Digestive	0.0500999	0.00873929	1.05138	1.03352	1.06954	9.88319e-09	317546	13730	303816
473	Diseases of the larynx and vocal cords	Respiratory	0.119529	0.0209278	1.12697	1.08168	1.17415	1.11988e-08	311154	2302	308852
531	Peptic ulcer (excl. esophageal)	Digestive	0.070035	0.0122749	1.07255	1.04705	1.09866	1.15971e-08	323999	6813	317186
443.9	Peripheral vascular disease, unspecified	Circulatory system	0.113827	0.020009	1.12056	1.07746	1.16538	1.27926e-08	318718	2535	316183
965.1	Opiates and related narcotics causing adverse effects in therapeutic use	Injuries & poisonings	0.157798	0.0277657	1.17093	1.10891	1.23642	1.32205e-08	299887	1306	298581
726.4	Calcaneal spur; exostosis nos	Musculoskeletal	0.222501	0.0392541	1.2492	1.15669	1.3491	1.44271e-08	304322	652	303670
530.12	Ulcer of esophagus	Digestive	0.0846663	0.0149768	1.08835	1.05687	1.12077	1.57522e-08	294370	4551	289819
695	Erythematous conditions	Dermatologic	0.117845	0.0212296	1.12507	1.07922	1.17287	2.84095e-08	317633	2238	315395
756.3	Congenital anomalies of muscle, tendon, fascia, and connective tissue	Congenital anomalies	0.311955	0.0569261	1.36609	1.22187	1.52734	4.25323e-08	323183	309	322874
426	Cardiac conduction disorders	Circulatory system	0.0711688	0.0130859	1.07376	1.04657	1.10166	5.37045e-08	303603	6044	297559
756	Other congenital musculoskeletal anomalies	Congenital anomalies	0.236008	0.0439371	1.26618	1.16171	1.38006	7.80839e-08	323393	519	322874
080	Postoperative infection	Infectious diseases	0.0852565	0.015903	1.089	1.05558	1.12347	8.27464e-08	322258	4007	318251
578.8	Hemorrhage of rectum and anus	Digestive	0.0519342	0.0097095	1.05331	1.03345	1.07354	8.85412e-08	313306	11002	302304
416	Cardiomegaly	Circulatory system	0.10044	0.0189079	1.10566	1.06543	1.1474	1.08375e-07	323262	2833	320429
626.12	Excessive or frequent menstruation	Genitourinary	0.0622969	0.0117396	1.06428	1.04007	1.08905	1.11702e-07	156094	7878	148216
274	Gout and other crystal arthropathies	Endocrine/metabolic	0.106385	0.02007	1.11225	1.06935	1.15687	1.15341e-07	323999	2517	321482
764	Sciatica	Symptoms	0.148074	0.0279811	1.1596	1.09772	1.22497	1.21043e-07	323110	1283	321827
496.1	Emphysema	Respiratory	0.125624	0.0237842	1.13386	1.08221	1.18796	1.2791e-07	314759	1784	312975
537	Other disorders of stomach and duodenum	Digestive	0.0918033	0.0175572	1.09615	1.05907	1.13453	1.70592e-07	291732	3285	288447
615	Endometriosis	Genitourinary	0.0913388	0.0175632	1.09564	1.05857	1.13401	1.98672e-07	169068	3350	165718
550.4	Umbilical hernia	Digestive	0.0879992	0.0170417	1.09199	1.05612	1.12908	2.42052e-07	295621	3495	292126
458.9	Hypotension nos	Circulatory system	0.0835929	0.0162346	1.08719	1.05314	1.12234	2.61794e-07	306769	3855	302914
008	Intestinal infection	Infectious diseases	0.0854708	0.0165998	1.08923	1.05436	1.12525	2.62002e-07	323999	3675	320324
736	Other acquired deformities of limbs	Musculoskeletal	0.167083	0.0326896	1.18185	1.10851	1.26005	3.20099e-07	313149	940	312209
428	Congestive heart failure; nonhypertensive	Circulatory system	0.0766328	0.0151487	1.07965	1.04806	1.11218	4.22139e-07	323471	4466	319005
447	Other disorders of arteries and arterioles	Circulatory system	0.14253	0.0282581	1.15319	1.09105	1.21886	4.56249e-07	317443	1260	316183
480.1	Bacterial pneumonia	Respiratory	0.0615153	0.0122189	1.06345	1.03828	1.08922	4.79254e-07	320256	6887	313369
280.1	Iron deficiency anemias, unspecified or not due to blood loss	Hematopoietic	0.0581639	0.0115786	1.05989	1.03611	1.08422	5.07626e-07	313402	7668	305734
480.11	Pneumococcal pneumonia	Respiratory	0.0633635	0.01264	1.06541	1.03934	1.09214	5.36035e-07	319793	6424	313369
386.9	Dizziness and giddiness (light-headedness and vertigo)	Sense organs	0.0750469	0.0150272	1.07793	1.04665	1.11016	5.91211e-07	322604	4497	318107
280	Iron deficiency anemias	Hematopoietic	0.0565596	0.0113449	1.05819	1.03492	1.08198	6.18098e-07	313730	7996	305734
571.5	Other chronic nonalcoholic liver disease	Digestive	0.0960545	0.0192805	1.10082	1.06	1.14321	6.29444e-07	317642	2716	314926
735.23	Hallux rigidus	Musculoskeletal	0.135044	0.0272229	1.14459	1.08512	1.20732	7.02451e-07	313569	1360	312209
568	Other disorders of peritoneum	Digestive	0.0837599	0.0172743	1.08737	1.05117	1.12481	1.24202e-06	307207	3391	303816
726.3	Bursitis	Musculoskeletal	0.199426	0.0411743	1.2207	1.12606	1.3233	1.27605e-06	304262	592	303670
261	Vitamin deficiency	Endocrine/metabolic	0.121432	0.0252764	1.12911	1.07454	1.18646	1.55405e-06	322668	1575	321093
571	Chronic liver disease and cirrhosis	Digestive	0.0792877	0.0165105	1.08252	1.04805	1.11812	1.56893e-06	318642	3716	314926
261.2	Vitamin b-complex deficiencies	Endocrine/metabolic	0.162449	0.0338836	1.17639	1.1008	1.25717	1.63223e-06	321967	874	321093
614	Inflammatory diseases of female pelvic organs	Genitourinary	0.0671935	0.0140273	1.0695	1.0405	1.09931	1.66624e-06	170998	5280	165718
742.1	Loose body in joint	Musculoskeletal	0.285819	0.0598958	1.33085	1.18344	1.49663	1.82454e-06	319862	279	319583
008.5	Bacterial enteritis	Infectious diseases	0.0967645	0.0203732	1.1016	1.05848	1.14648	2.03813e-06	322753	2429	320324
742.9	Other derangement of joint	Musculoskeletal	0.200362	0.0422627	1.22184	1.12471	1.32736	2.12815e-06	320145	562	319583
451	Phlebitis and thrombophlebitis	Circulatory system	0.137847	0.0294431	1.1478	1.08344	1.21599	2.84343e-06	307501	1158	306343
455	Hemorrhoids	Circulatory system	0.0625412	0.01339	1.06454	1.03696	1.09285	3.00129e-06	312026	5683	306343
389	Hearing loss	Sense organs	0.0691751	0.0148999	1.07162	1.04078	1.10338	3.43934e-06	323969	4582	319387
770	Myalgia and myositis unspecified	Symptoms	0.144827	0.0312432	1.15584	1.08718	1.22883	3.56116e-06	323999	1030	322969
618.1	Prolapse of vaginal walls	Genitourinary	0.059228	0.0128147	1.06102	1.0347	1.088	3.80306e-06	169740	6370	163370
695.4	Lupus (localized and systemic)	Dermatologic	0.241857	0.052666	1.27361	1.1487	1.4121	4.3842e-06	314650	362	314288
531.2	Gastric ulcer	Digestive	0.0745757	0.0162582	1.07743	1.04364	1.11231	4.49745e-06	321022	3836	317186
041.4	E. coli	Infectious diseases	0.0856262	0.018794	1.0894	1.05	1.13028	5.21303e-06	316008	2863	313145
701.2	Scar conditions and fibrosis of skin	Dermatologic	0.100666	0.0220998	1.10591	1.05903	1.15486	5.23679e-06	321172	2064	319108
530.13	Barrett's esophagus	Digestive	0.0836779	0.0184145	1.08728	1.04874	1.12724	5.51626e-06	292803	2984	289819
530.2	Esophageal bleeding (varices/hemorrhage)	Digestive	0.135829	0.0298967	1.14549	1.08029	1.21461	5.53888e-06	290943	1124	289819
250.1	Type 1 diabetes	Endocrine/metabolic	0.0940068	0.020723	1.09857	1.05484	1.14411	5.72349e-06	307960	2349	305611
426.9	Cardiac pacemaker/device in situ	Circulatory system	0.0895006	0.0197474	1.09363	1.05211	1.13679	5.83501e-06	300169	2610	297559
696	Psoriasis and related disorders	Dermatologic	0.0956998	0.021134	1.10043	1.05578	1.14697	5.94759e-06	314962	2257	312705
696.4	Psoriasis	Dermatologic	0.0966676	0.0213943	1.10149	1.05626	1.14866	6.23163e-06	314907	2202	312705
568.1	Peritoneal adhesions (postoperative) (postinfection)	Digestive	0.0801645	0.0178121	1.08347	1.04629	1.12196	6.77725e-06	307003	3187	303816
427.3	Other specified cardiac dysrhythmias	Circulatory system	0.0819758	0.0182359	1.08543	1.04732	1.12493	6.94768e-06	300614	3055	297559
426.91	Cardiac pacemaker in situ	Circulatory system	0.0922777	0.0205312	1.09667	1.05342	1.1417	6.97291e-06	299970	2411	297559
426.21	First degree av block	Circulatory system	0.132171	0.029459	1.1413	1.07727	1.20914	7.23688e-06	298720	1161	297559
427.1	Paroxysmal tachycardia, unspecified	Circulatory system	0.0812009	0.018139	1.08459	1.04671	1.12384	7.58471e-06	300634	3075	297559
214	Lipoma	Neoplasms	0.0613648	0.013724	1.06329	1.03507	1.09228	7.77236e-06	323506	5404	318102
041.1	Staphylococcus infections	Infectious diseases	0.0829693	0.0186661	1.08651	1.04748	1.12699	8.79223e-06	316043	2898	313145
041.11	Methicillin sensitive staphylococcus aureus	Infectious diseases	0.0974279	0.0219688	1.10233	1.05588	1.15083	9.21402e-06	315231	2086	313145
081	Infection/inflammation of internal prosthetic device; implant; and graft	Infectious diseases	0.0983978	0.0222398	1.1034	1.05634	1.15256	9.67056e-06	320287	2036	318251
752.1	Neural tube defects	Congenital anomalies	0.219267	0.0498141	1.24516	1.12934	1.37287	1.07409e-05	323792	404	323388
573.7	Abnormal results of function study of liver	Digestive	0.073643	0.0168496	1.07642	1.04145	1.11256	1.23903e-05	318495	3569	314926
428.1	Congestive heart failure (chf) nos	Circulatory system	0.109295	0.0250764	1.11549	1.06199	1.17169	1.30963e-05	320609	1604	319005
512.8	Cough	Respiratory	0.0818502	0.0188318	1.08529	1.04597	1.1261	1.38407e-05	318588	2847	315741
509.2	Respiratory insufficiency	Respiratory	0.10536	0.0244631	1.11111	1.05909	1.16568	1.65559e-05	314021	1684	312337
274.1	Gout	Endocrine/metabolic	0.0924517	0.0216409	1.09686	1.05131	1.14438	1.93653e-05	323644	2162	321482
447.1	Stricture of artery	Circulatory system	0.148904	0.0348847	1.16056	1.08386	1.24269	1.96836e-05	317009	826	316183
788	Syncope and collapse	Symptoms	0.0463513	0.0108997	1.04744	1.0253	1.07006	2.11374e-05	323999	8684	315315
578.9	Hemorrhage of gastrointestinal tract	Digestive	0.056442	0.0133512	1.05807	1.03074	1.08612	2.36322e-05	308022	5718	302304
707.1	Decubitus ulcer	Dermatologic	0.125528	0.0297388	1.13375	1.06955	1.20179	2.43201e-05	322918	1136	321782
079.9	Viremia, nos	Infectious diseases	0.108433	0.0256966	1.11453	1.05979	1.1721	2.4457e-05	320933	1523	319410
599.5	Frequency of urination and polyuria	Genitourinary	0.0717588	0.0170558	1.0744	1.03907	1.11092	2.58437e-05	312333	3486	308847
599.2	Retention of urine	Genitourinary	0.0500554	0.0120342	1.05133	1.02682	1.07642	3.19064e-05	316045	7198	308847
625.1	Dyspareunia	Genitourinary	0.134006	0.0322518	1.1434	1.07336	1.21801	3.25271e-05	167174	974	166200
550.6	Incisional hernia	Digestive	0.269787	0.0650224	1.30969	1.15297	1.4877	3.33728e-05	292363	237	292126
433	Cerebrovascular disease	Circulatory system	0.0491684	0.0118679	1.0504	1.02625	1.07512	3.42839e-05	322976	7348	315628
614.1	Pelvic peritoneal adhesions, female (postoperative) (postinfection)	Genitourinary	0.0894767	0.0216069	1.0936	1.04826	1.14091	3.45624e-05	167901	2183	165718
427.11	Paroxysmal supraventricular tachycardia	Circulatory system	0.0878576	0.0212483	1.09183	1.0473	1.13826	3.55242e-05	299792	2233	297559
250.4	Abnormal glucose	Endocrine/metabolic	0.164082	0.0397421	1.17831	1.09001	1.27376	3.6485e-05	306246	635	305611
695.42	Systemic lupus erythematosus	Dermatologic	0.239021	0.0579439	1.27001	1.13366	1.42275	3.70663e-05	314587	299	314288
618	Genital prolapse	Genitourinary	0.0423083	0.0103121	1.04322	1.02234	1.06452	4.0821e-05	173449	10079	163370
070.4	Chronic hepatitis	Infectious diseases	0.259359	0.0632617	1.2961	1.14496	1.46719	4.13556e-05	319660	250	319410
281	Other deficiency anemia	Hematopoietic	0.123182	0.0301899	1.13109	1.0661	1.20004	4.49892e-05	306838	1104	305734
586.2	Cyst of kidney, acquired	Genitourinary	0.111607	0.0274156	1.11807	1.05958	1.17979	4.68285e-05	310868	1340	309528
289	Other diseases of blood and blood-forming organs	Hematopoietic	0.13491	0.0332178	1.14443	1.0723	1.22142	4.8782e-05	317734	909	316825
509.1	Respiratory failure	Respiratory	0.0857436	0.0211551	1.08953	1.04528	1.13565	5.05456e-05	314596	2259	312337
385	Other disorders of middle ear and mastoid	Sense organs	0.154109	0.0383007	1.16662	1.08225	1.25756	5.73021e-05	321369	683	320686
781	Symptoms involving nervous and musculoskeletal systems	Symptoms	0.0832829	0.0207303	1.08685	1.04357	1.13192	5.88311e-05	323995	2354	321641
471	Nasal polyps	Respiratory	0.0759003	0.0189001	1.07886	1.03962	1.11957	5.92281e-05	311680	2828	308852
599.4	Urinary incontinence	Genitourinary	0.0826872	0.0206062	1.0862	1.04321	1.13097	6.00203e-05	311229	2382	308847
728.2	Laxity of ligament or hypermobility syndrome	Musculoskeletal	0.217316	0.0543339	1.24274	1.1172	1.38238	6.34396e-05	304010	340	303670
695.7	Prurigo and lichen	Dermatologic	0.151297	0.0378606	1.16334	1.08014	1.25295	6.43777e-05	316095	700	315395
766	Neuralgia, neuritis, and radiculitis nos	Symptoms	0.211553	0.0530503	1.2356	1.11358	1.37099	6.66939e-05	322183	356	321827
701	Other hypertrophic and atrophic conditions of skin	Dermatologic	0.0588455	0.0148042	1.06061	1.03028	1.09184	7.04018e-05	323745	4637	319108
696.41	Psoriasis vulgaris	Dermatologic	0.0973681	0.0245315	1.10227	1.05052	1.15656	7.21419e-05	314377	1672	312705
729	Other disorders of soft tissues	Musculoskeletal	0.173328	0.0437253	1.18926	1.09158	1.29567	7.37008e-05	304195	525	303670
596	Other disorders of bladder	Genitourinary	0.0427907	0.0107966	1.04372	1.02187	1.06604	7.39011e-05	320804	8914	311890
509	Respiratory failure, insufficiency, arrest	Respiratory	0.0750377	0.0190592	1.07792	1.0384	1.11895	8.24788e-05	315126	2789	312337
939	Atopic/contact dermatitis due to other or unspecified	Dermatologic	0.0859348	0.0218429	1.08974	1.04407	1.1374	8.34657e-05	322540	2111	320429
574.3	Cholecystitis without cholelithiasis	Digestive	0.0799544	0.0203313	1.08324	1.04092	1.12727	8.40401e-05	311067	2443	308624
353	Nerve root and plexus disorders	Neurological	0.172769	0.0440233	1.18859	1.09033	1.2957	8.69158e-05	311936	518	311418
729.1	Rheumatism, unspecified and fibrositis	Musculoskeletal	0.2229	0.0570451	1.2497	1.1175	1.39753	9.32777e-05	303978	308	303670
500	Lung disease due to external agents	Respiratory	0.188078	0.04832	1.20693	1.09787	1.32682	9.92828e-05	312767	430	312337
274.2	Crystal arthropathies	Endocrine/metabolic	0.200042	0.051597	1.22145	1.10397	1.35144	0.000105745	321858	376	321482
594	Urinary calculus	Genitourinary	0.0506726	0.0131067	1.05198	1.0253	1.07935	0.000110563	323605	5955	317650
395	Heart valve disorders	Circulatory system	0.052797	0.0138022	1.05422	1.02608	1.08312	0.00013063	321443	5385	316058
454.11	Varicose veins of lower extremity, symptomtic	Circulatory system	0.147755	0.0386316	1.15923	1.0747	1.25041	0.000130922	307014	671	306343
112	Candidiasis	Infectious diseases	0.0983985	0.0257917	1.1034	1.04901	1.16061	0.000136112	323489	1511	321978
451.2	Phlebitis and thrombophlebitis of lower extremities	Circulatory system	0.131226	0.0344262	1.14023	1.06583	1.21982	0.000137951	307189	846	306343
426.2	Atrioventricular [av] block	Circulatory system	0.0790155	0.0207509	1.08222	1.03909	1.12714	0.000140203	299915	2356	297559
507	Pleurisy; pleural effusion	Respiratory	0.0477091	0.012549	1.04887	1.02338	1.07498	0.000143638	318869	6532	312337
214.1	Lipoma of skin and subcutaneous tissue	Neoplasms	0.0618642	0.0162726	1.06382	1.03042	1.09829	0.000143684	321926	3824	318102
755.1	Congenital deformities of feet	Congenital anomalies	0.258394	0.0680831	1.29485	1.1331	1.47969	0.000147483	323090	216	322874
374.1	Ectropion or entropion	Sense organs	0.116118	0.0307079	1.12313	1.05753	1.1928	0.000155972	318409	1067	317342
414	Other forms of chronic heart disease	Circulatory system	0.0828977	0.0219394	1.08643	1.0407	1.13417	0.00015779	297883	2107	295776
428.2	Heart failure nos	Circulatory system	0.0646626	0.0172378	1.0668	1.03136	1.10346	0.000175983	322433	3428	319005
275.5	Disorders of calcium/phosphorus metabolism	Endocrine/metabolic	0.108408	0.0289473	1.1145	1.05303	1.17956	0.000180376	322979	1198	321781
497	Bronchitis	Respiratory	0.151342	0.0406056	1.16339	1.07439	1.25977	0.000193685	313584	609	312975
281.1	Megaloblastic anemia	Hematopoietic	0.115338	0.0309698	1.12225	1.05616	1.19248	0.000195927	306783	1049	305734
722	Intervertebral disc disorders	Musculoskeletal	0.117258	0.0315319	1.12441	1.05702	1.19609	0.000200257	318492	1009	317483
567	Peritonitis and retroperitoneal infections	Digestive	0.126571	0.0341115	1.13493	1.06153	1.2134	0.000206836	304677	861	303816
250.42	Other abnormal glucose	Endocrine/metabolic	0.193213	0.0521104	1.21314	1.09535	1.34359	0.000209106	305980	369	305611
274.21	Chondrocalcinosis	Endocrine/metabolic	0.203055	0.0548155	1.22514	1.10034	1.36409	0.000211954	321815	333	321482
411.9	Other acute and subacute forms of ischemic heart disease	Circulatory system	0.102979	0.0278054	1.10847	1.04968	1.17055	0.000212598	297080	1304	295776
275	Disorders of mineral metabolism	Endocrine/metabolic	0.0787742	0.0213155	1.08196	1.03769	1.12812	0.000219341	323999	2218	321781
516	Abnormal sputum	Respiratory	0.0851876	0.0230579	1.08892	1.04081	1.13926	0.00022031	323999	1893	322106
276	Disorders of fluid, electrolyte, and acid-base balance	Endocrine/metabolic	0.0429345	0.0116863	1.04387	1.02023	1.06805	0.000238849	323134	7549	315585
752	Nervous system congenital anomalies	Congenital anomalies	0.168054	0.045882	1.183	1.08126	1.29431	0.000249529	323864	476	323388
727.5	Rupture of synovium	Musculoskeletal	0.189197	0.0519995	1.20828	1.0912	1.33792	0.000274299	304041	371	303670
286	Coagulation defects	Hematopoietic	0.119518	0.0328565	1.12695	1.05667	1.20191	0.000275235	322245	929	321316
317	Alcohol-related disorders	Mental disorders	0.0539328	0.0149546	1.05541	1.02493	1.08681	0.00031044	315454	4561	310893
743	Osteoporosis, osteopenia and pathological fracture	Musculoskeletal	0.121785	0.0338219	1.12951	1.05706	1.20692	0.000317261	323999	878	323121
041.2	Streptococcus infection	Infectious diseases	0.0918844	0.0255262	1.09624	1.04274	1.15248	0.000318686	314687	1542	313145
737	Curvature of spine	Musculoskeletal	0.148576	0.0414025	1.16018	1.06975	1.25825	0.000332496	312794	585	312209
771	Musculoskeletal symptoms referable to limbs	Symptoms	0.131559	0.0366656	1.1406	1.06151	1.22559	0.000333143	323824	746	323078
465	Acute upper respiratory infections of multiple or unspecified sites	Respiratory	0.0780104	0.0218459	1.08113	1.03582	1.12843	0.000355701	323841	2110	321731
747	Cardiac and circulatory congenital anomalies	Congenital anomalies	0.105176	0.0294726	1.11091	1.04855	1.17697	0.000358866	323999	1156	322843
516.1	Hemoptysis	Respiratory	0.0836956	0.023551	1.0873	1.03825	1.13866	0.000379706	323920	1814	322106
211	Benign neoplasm of other parts of digestive system	Neoplasms	0.047955	0.0135451	1.04912	1.02164	1.07735	0.000399537	317267	5566	311701
574.11	Cholelithiasis with acute cholecystitis	Digestive	0.0926941	0.0262393	1.09713	1.04213	1.15503	0.000411419	310086	1462	308624
626.14	Irregular menstrual bleeding	Genitourinary	0.064273	0.0182256	1.06638	1.02896	1.10516	0.000421044	151331	3115	148216
374.3	Ptosis of eyelid	Sense organs	0.0867087	0.0245999	1.09058	1.03924	1.14445	0.000423863	319006	1664	317342
716	Other arthropathies	Musculoskeletal	0.172964	0.0493813	1.18882	1.07915	1.30964	0.000460707	319112	411	318701
782.3	Edema	Symptoms	0.0814366	0.0232568	1.08484	1.0365	1.13544	0.000462442	323834	1861	321973
763	Thoracic or lumbosacral neuritis or radiculitis, unspecified	Symptoms	0.161622	0.0462297	1.17542	1.0736	1.28689	0.000472169	322296	469	321827
686	Other local infections of skin and subcutaneous tissue	Dermatologic	0.097105	0.027777	1.10198	1.04359	1.16363	0.000472501	322719	1301	321418
496.3	Bronchiectasis	Respiratory	0.0776891	0.0222837	1.08079	1.0346	1.12904	0.000489625	315009	2034	312975
706	Diseases of sebaceous glands	Dermatologic	0.0404209	0.0116005	1.04125	1.01784	1.06519	0.000493236	323843	7615	316228
368.9	Subjective visual disturbances	Sense organs	0.140879	0.0405029	1.15128	1.06342	1.2464	0.000504727	321351	611	320740
600	Hyperplasia of prostate	Genitourinary	0.0350741	0.0101441	1.0357	1.01531	1.05649	0.000545059	143386	11025	132361
722.9	Other and unspecified disc disorder	Musculoskeletal	0.125515	0.0363684	1.13373	1.05573	1.2175	0.000558052	318241	758	317483
761	Cervicalgia	Symptoms	0.112644	0.0326892	1.11923	1.04977	1.19329	0.000569118	323999	939	323060
728.7	Fasciitis	Musculoskeletal	0.0671417	0.0194849	1.06945	1.02938	1.11108	0.000569285	306341	2671	303670
599.3	Dysuria	Genitourinary	0.105685	0.0307308	1.11147	1.0465	1.18047	0.000583764	309911	1064	308847
742.8	Articular cartilage disorder	Musculoskeletal	0.190604	0.0554731	1.20998	1.08532	1.34895	0.000590443	319909	326	319583
755	Congenital anomalies of limbs	Congenital anomalies	0.169615	0.0495542	1.18485	1.07518	1.3057	0.000619733	323282	408	322874
578.2	Blood in stool	Digestive	0.0696213	0.0203764	1.0721	1.03013	1.11579	0.00063369	304736	2432	302304
386.3	Labyrinthitis	Sense organs	0.132527	0.0389004	1.14171	1.0579	1.23216	0.000657237	318769	662	318107
475	Chronic sinusitis	Respiratory	0.0713275	0.020952	1.07393	1.03072	1.11895	0.000663268	311145	2293	308852
706.2	Sebaceous cyst	Dermatologic	0.0396507	0.0116493	1.04045	1.01696	1.06448	0.000664789	323778	7550	316228
628	Ovarian cyst	Genitourinary	0.0550188	0.01618	1.05656	1.02358	1.0906	0.00067283	152168	3952	148216
427.21	Atrial fibrillation	Circulatory system	0.111023	0.0326569	1.11742	1.04814	1.19128	0.000674655	298501	942	297559
747.1	Cardiac congenital anomalies	Congenital anomalies	0.108229	0.0319191	1.1143	1.04673	1.18624	0.000697065	323828	985	322843
474	Acute and chronic tonsillitis	Respiratory	0.084298	0.0248766	1.08795	1.03618	1.14231	0.000702372	310483	1631	308852
575	Other biliary tract disease	Digestive	0.0552762	0.0163312	1.05683	1.02354	1.09121	0.000712566	312428	3804	308624
608	Other disorders of male genital organs	Genitourinary	0.0681275	0.0202263	1.0705	1.02889	1.11379	0.000756436	136410	2487	133923
560	Intestinal obstruction without mention of hernia	Digestive	0.0538988	0.0160029	1.05538	1.02279	1.089	0.000757007	281027	3975	277052
281.11	Pernicious anemia	Hematopoietic	0.124329	0.0369856	1.13239	1.05321	1.21752	0.000775074	306469	735	305734
594.1	Calculus of kidney	Genitourinary	0.0605227	0.0180839	1.06239	1.0254	1.10072	0.00081757	320743	3093	317650
709	Diffuse diseases of connective tissue	Dermatologic	0.119545	0.0357613	1.12698	1.0507	1.20881	0.000829189	315526	787	314739
555	Inflammatory bowel disease and other gastroenteritis and colitis	Digestive	0.0533744	0.0160418	1.05482	1.02218	1.08852	0.000877221	280998	3946	277052
585.34	Chronic kidney disease, stage iv	Genitourinary	0.159434	0.0479453	1.17285	1.06765	1.2884	0.000883131	309964	436	309528
687	Symptoms affecting skin	Dermatologic	0.0941274	0.0283307	1.0987	1.03935	1.16143	0.000892287	319779	1252	318527
384.4	Perforation of tympanic membrane	Sense organs	0.118543	0.0357508	1.12586	1.04967	1.20757	0.000913747	321470	784	320686
427.9	Palpitations	Circulatory system	0.0560548	0.0169532	1.05766	1.02309	1.09339	0.000944863	301082	3523	297559
285.2	Anemia of chronic disease	Hematopoietic	0.123709	0.0375477	1.13169	1.05139	1.21811	0.000985261	306446	712	305734
625	Pain and other symptoms associated with female genital organs	Genitourinary	0.0766447	0.0233208	1.07966	1.03142	1.13015	0.00101425	168076	1876	166200
737.3	Kyphoscoliosis and scoliosis	Musculoskeletal	0.145101	0.0441675	1.15616	1.06028	1.2607	0.00101895	312723	514	312209
395.2	Nonrheumatic aortic valve disorders	Circulatory system	0.0642067	0.0195458	1.06631	1.02624	1.10795	0.00102007	318711	2653	316058
384	Other disorders of tympanic membrane	Sense organs	0.10133	0.0309451	1.10664	1.04152	1.17584	0.00105843	321733	1047	320686
743.2	Pathologic fracture	Musculoskeletal	0.137304	0.0420561	1.14718	1.05641	1.24574	0.00109545	323688	567	323121
504	Other alveolar and parietoalveolar pneumonopathy	Respiratory	0.178368	0.0548376	1.19526	1.07346	1.33089	0.00114333	312670	333	312337
595	Hydronephrosis	Genitourinary	0.110574	0.0339955	1.11692	1.04492	1.19387	0.00114352	318517	867	317650
386	Vertiginous syndromes and other disorders of vestibular system	Sense organs	0.0802576	0.0247658	1.08357	1.03223	1.13746	0.0011925	319746	1639	318107
626.2	Dysmenorrhea	Genitourinary	0.0861679	0.0268883	1.08999	1.03403	1.14897	0.00135221	149629	1413	148216
721.8	Other allied disorders of spine	Musculoskeletal	0.169645	0.0530318	1.18488	1.06791	1.31467	0.00137938	317839	356	317483
442	Other aneurysm	Circulatory system	0.0738273	0.0232049	1.07662	1.02875	1.12672	0.00146492	318062	1879	316183
577	Diseases of pancreas	Digestive	0.0623478	0.0196545	1.06433	1.02411	1.10613	0.00151297	323999	2611	321388
473.4	Voice disturbance	Respiratory	0.103286	0.0328328	1.10881	1.0397	1.18251	0.00165628	309782	930	308852
306	Other mental disorder	Mental disorders	0.178437	0.0567747	1.19535	1.06947	1.33604	0.0016729	306352	311	306041
286.12	Congenital deficiency of other clotting factors (including factor vii)	Hematopoietic	0.191054	0.061118	1.21052	1.07387	1.36457	0.00177211	321584	268	321316
961	Poisoning by other anti-infectives	Injuries & poisonings	0.167247	0.0535589	1.18205	1.06425	1.31288	0.00179218	298930	349	298581
370	Keratitis	Sense organs	0.204633	0.0656885	1.22708	1.07884	1.39568	0.00183814	317574	232	317342
732	Osteochondropathies	Musculoskeletal	0.151613	0.048779	1.16371	1.05761	1.28046	0.00188257	310875	422	310453
378.5	Paralytic strabismus	Sense organs	0.197125	0.0640258	1.2179	1.07427	1.38073	0.00207806	318980	244	318736
165	Cancer within the respiratory system	Neoplasms	0.059183	0.0192521	1.06097	1.02168	1.10177	0.00211131	323971	2732	321239
565.1	Anal and rectal polyp	Digestive	0.0369471	0.0120271	1.03764	1.01346	1.06239	0.00212644	310909	7093	303816
292.1	Aphasia/speech disturbance	Mental disorders	0.0999656	0.0325449	1.10513	1.03684	1.17792	0.002129	319437	947	318490
165.1	Cancer of bronchus; lung	Neoplasms	0.0663699	0.0216363	1.06862	1.02425	1.11491	0.00215843	323396	2157	321239
440	Atherosclerosis	Circulatory system	0.0932026	0.0304985	1.09768	1.03399	1.1653	0.00224328	317265	1082	316183
216	Benign neoplasm of skin	Neoplasms	0.040772	0.0133813	1.04161	1.01465	1.06929	0.00231191	323451	5691	317760
250.23	Type 2 diabetes with ophthalmic manifestations	Endocrine/metabolic	0.0949079	0.0311617	1.09956	1.03441	1.16881	0.00232172	306646	1035	305611
585.2	Renal failure nos	Genitourinary	0.0846961	0.0278692	1.08839	1.03053	1.14949	0.00237321	310824	1296	309528
530.9	Heartburn	Digestive	0.0693724	0.0228675	1.07184	1.02486	1.12097	0.002416	291747	1928	289819
614.5	Inflammatory disease of cervix, vagina, and vulva	Genitourinary	0.0617394	0.0203756	1.06369	1.02204	1.10702	0.00244503	168170	2452	165718
700	Corns and callosities	Dermatologic	0.187098	0.0617545	1.20574	1.06829	1.36088	0.00244798	319371	263	319108
687.1	Rash and other nonspecific skin eruption	Dermatologic	0.0740142	0.0244687	1.07682	1.0264	1.12972	0.00248751	320207	1680	318527
593	Hematuria	Genitourinary	0.0264368	0.00881113	1.02679	1.00921	1.04468	0.0026964	312027	13582	298445
531.3	Duodenal ulcer	Digestive	0.058071	0.0194519	1.05979	1.02015	1.10097	0.00283241	319858	2672	317186
306.9	Tension headache	Mental disorders	0.182454	0.0611657	1.20016	1.06457	1.35302	0.00285479	306309	268	306041
614.51	Cervicitis and endocervicitis	Genitourinary	0.091545	0.0307004	1.09587	1.03187	1.16383	0.00286484	166788	1070	165718
590	Pyelonephritis	Genitourinary	0.0832957	0.0279381	1.08686	1.02895	1.14804	0.00286904	299734	1289	298445
508	Pulmonary collapse; interstitial and compensatory emphysema	Respiratory	0.0615861	0.0207468	1.06352	1.02114	1.10766	0.0029929	314682	2345	312337
728.71	Contracture of palmar fascia [dupuytren's disease]	Musculoskeletal	0.0597862	0.0202663	1.06161	1.02027	1.10463	0.00317741	306140	2470	303670
079	Viral infection	Infectious diseases	0.0652631	0.0221752	1.06744	1.02204	1.11486	0.00324979	321459	2049	319410
357	Inflammatory and toxic neuropathy	Neurological	0.0806293	0.0275512	1.08397	1.02699	1.14411	0.00342764	323453	1322	322131
798	Malaise and fatigue	Symptoms	0.0512533	0.0175237	1.05259	1.01705	1.08937	0.00344678	323999	3291	320708
442.1	Aortic aneurysm	Circulatory system	0.0769061	0.026313	1.07994	1.02566	1.1371	0.00346965	317643	1460	316183
427.7	Tachycardia nos	Circulatory system	0.0613003	0.0209862	1.06322	1.02037	1.10786	0.00348927	299847	2288	297559
385.3	Cholesteatoma	Sense organs	0.130202	0.0447934	1.13906	1.04332	1.24358	0.00365226	321185	499	320686
642	Hypertension complicating pregnancy, childbirth, and the puerperium	Pregnancy complications	-0.100401	0.0345608	0.904475	0.845236	0.967865	0.00367194	173449	875	172574
592	Cystitis and urethritis	Genitourinary	0.0552946	0.019132	1.05685	1.01796	1.09723	0.0038503	301209	2764	298445
440.2	Atherosclerosis of the extremities	Circulatory system	0.101108	0.0350509	1.1064	1.03294	1.18508	0.00391893	317001	818	316183
389.2	Conductive hearing loss	Sense organs	0.144863	0.0503454	1.15588	1.04727	1.27576	0.00400977	319782	395	319387
696.42	Psoriatic arthropathy	Dermatologic	0.110138	0.0382996	1.11643	1.03569	1.20346	0.0040313	313389	684	312705
053	Herpes zoster	Infectious diseases	0.143139	0.0498472	1.15389	1.04649	1.27231	0.00408463	319813	403	319410
577.1	Acute pancreatitis	Digestive	0.0672476	0.023475	1.06956	1.02146	1.11992	0.00417468	323213	1825	321388
038	Septicemia	Infectious diseases	0.0460537	0.0161309	1.04713	1.01454	1.08077	0.00430375	317045	3900	313145
444	Arterial embolism and thrombosis	Circulatory system	0.0979621	0.0345509	1.10292	1.03071	1.1802	0.00457827	317023	840	316183
317.1	Alcoholism	Mental disorders	0.04967	0.0175633	1.05092	1.01536	1.08773	0.00468325	314186	3293	310893
994	Sepsis and sirs	Injuries & poisonings	0.0474805	0.0167988	1.04863	1.01466	1.08373	0.00470713	323999	3589	320410
994.2	Sepsis	Injuries & poisonings	0.0474805	0.0167988	1.04863	1.01466	1.08373	0.00470713	323999	3589	320410
443.1	Raynaud's syndrome	Circulatory system	0.0857115	0.0303399	1.08949	1.02659	1.15624	0.00472743	317275	1092	316183
401.2	Hypertensive heart and/or renal disease	Circulatory system	0.0762857	0.0270479	1.07927	1.02355	1.13803	0.00479659	253130	1382	251748
618.5	Prolapse of vaginal vault after hysterectomy	Genitourinary	0.134518	0.0477172	1.14399	1.04185	1.25614	0.00481623	163810	440	163370
300.13	Phobia	Mental disorders	0.113573	0.0404799	1.12027	1.03483	1.21278	0.00502148	306653	612	306041
859	Complication due to other implant and internal device	Injuries & poisonings	0.170201	0.060751	1.18554	1.05246	1.33545	0.00508472	321009	271	320738
681	Superficial cellulitis and abscess	Dermatologic	0.0973951	0.0348026	1.1023	1.02961	1.18011	0.00513411	322246	828	321418
433.3	Cerebral ischemia	Circulatory system	0.0518959	0.0185512	1.05327	1.01566	1.09227	0.0051509	318576	2948	315628
529.1	Glossitis	Digestive	0.16807	0.0600997	1.18302	1.05156	1.33091	0.00516571	320871	277	320594
415	Pulmonary heart disease	Circulatory system	0.08993	0.0323897	1.0941	1.0268	1.16581	0.00549478	321386	957	320429
535.2	Atrophic gastritis	Digestive	0.147564	0.0533248	1.15901	1.04399	1.2867	0.00565292	288799	352	288447
242	Thyrotoxicosis with or without goiter	Endocrine/metabolic	0.0674041	0.0243807	1.06973	1.01981	1.12209	0.00569836	309446	1696	307750
287	Purpura and other hemorrhagic conditions	Hematopoietic	0.0667732	0.024204	1.06905	1.01952	1.12099	0.00580202	323033	1717	321316
276.13	Hyperpotassemia	Endocrine/metabolic	0.0823393	0.0300046	1.08582	1.02381	1.15159	0.00606554	316701	1116	315585
352	Disorders of other cranial nerves	Neurological	0.0757588	0.0276966	1.0787	1.02171	1.13888	0.00623222	312729	1311	311418
441	Vascular insufficiency of intestine	Circulatory system	0.110557	0.0405346	1.1169	1.0316	1.20925	0.00638212	316793	610	316183
592.1	Cystitis	Genitourinary	0.0529816	0.0195078	1.05441	1.01486	1.09551	0.00660909	301103	2658	298445
560.4	Other intestinal obstruction	Digestive	0.0524318	0.0193596	1.05383	1.01459	1.09459	0.00676283	279753	2701	277052
689	Disorder of skin and subcutaneous tissue nos	Dermatologic	0.0366958	0.0135781	1.03738	1.01013	1.06536	0.0068806	323999	5524	318475
289.3	Personal history of diseases of blood and blood-forming organs	Hematopoietic	0.154546	0.0571911	1.16713	1.04337	1.30557	0.00688658	317131	306	316825
334	Degenerative disease of the spinal cord	Neurological	0.0691334	0.0256599	1.07158	1.01902	1.12685	0.00705534	314260	1526	312734
528	Diseases of the oral soft tissues, excluding lesions specific for gingiva and tongue	Digestive	0.0642851	0.0238785	1.0664	1.01764	1.11749	0.00709891	322358	1764	320594
555.2	Ulcerative colitis	Digestive	0.0510704	0.0190953	1.0524	1.01374	1.09253	0.00748388	279825	2773	277052
381.1	Otitis media	Sense organs	0.0694939	0.0260856	1.07197	1.01854	1.1282	0.00772005	322162	1476	320686
479	Other upper respiratory disease	Respiratory	0.0756189	0.0284562	1.07855	1.02004	1.14041	0.00787512	310092	1240	308852
286.1	Congenital coagulation defects	Hematopoietic	0.128471	0.0485517	1.13709	1.03387	1.25061	0.00814345	321741	425	321316
381	Otitis media and eustachian tube disorders	Sense organs	0.0619933	0.0234542	1.06396	1.01615	1.11401	0.00821358	322514	1828	320686
614.3	Pelvic inflammatory disease (pid)	Genitourinary	0.0959768	0.0364619	1.10073	1.02482	1.18228	0.00848207	166477	759	165718
560.3	Peritoneal or intestinal adhesions	Digestive	0.090738	0.0344988	1.09498	1.02339	1.17158	0.00853406	277896	844	277052
333.1	Essential tremor	Neurological	0.161384	0.0615514	1.17514	1.04159	1.32581	0.00874293	312998	264	312734
276.1	Electrolyte imbalance	Endocrine/metabolic	0.0380735	0.0145225	1.03881	1.00966	1.0688	0.00874952	320422	4837	315585
577.2	Chronic pancreatitis	Digestive	0.122506	0.0472218	1.13033	1.03041	1.23993	0.00947932	321837	449	321388
415.2	Chronic pulmonary heart disease	Circulatory system	0.0871869	0.0336181	1.0911	1.02152	1.16541	0.00950186	321317	888	320429
979	Adverse drug events and drug allergies	Injuries & poisonings	0.155005	0.0599569	1.16766	1.0382	1.31327	0.00973024	298860	279	298581
569	Other disorders of intestine	Digestive	0.0408814	0.0158774	1.04173	1.00981	1.07466	0.0100292	307838	4022	303816
444.1	Arterial embolism and thrombosis of lower extremity artery	Circulatory system	0.110845	0.043098	1.11722	1.02673	1.2157	0.0101132	316722	539	316183
381.11	Suppurative and unspecified otitis media	Sense organs	0.0967438	0.0376453	1.10158	1.02323	1.18593	0.0101735	321393	707	320686
575.8	Other disorders of biliary tract	Digestive	0.0792905	0.0308925	1.08252	1.01892	1.15009	0.0102683	309678	1054	308624
531.4	Peptic ulcer, site unspecified	Digestive	0.130074	0.0508837	1.13891	1.03081	1.25835	0.0105795	317573	387	317186
276.4	Acid-base balance disorder	Endocrine/metabolic	0.0697516	0.0273164	1.07224	1.01634	1.13121	0.0106655	316932	1347	315585
217.1	Nevus, non-neoplastic	Neoplasms	0.110946	0.043671	1.11733	1.02568	1.21718	0.0110697	318285	525	317760
741.2	Stiffness of joint	Musculoskeletal	0.12096	0.0476412	1.12858	1.02797	1.23904	0.0111174	320024	441	319583
433.2	Occlusion of cerebral arteries	Circulatory system	0.0472922	0.0186649	1.04843	1.01077	1.08749	0.0112851	318536	2908	315628
362.31	Separation of retinal layers	Sense organs	-0.081138	0.0322066	0.922066	0.865661	0.982147	0.011759	315869	967	314902
293	Symptoms involving head and neck	Mental disorders	0.0607409	0.024184	1.06262	1.01343	1.1142	0.012018	323204	1721	321483
382	Otalgia	Sense organs	0.150853	0.0602371	1.16283	1.03333	1.30854	0.0122688	320962	276	320686
450	Noninfectious disorders of lymphatic channels	Circulatory system	0.0903941	0.0361322	1.09461	1.01977	1.17493	0.0123578	323999	768	323231
368	Visual disturbances	Sense organs	0.0463996	0.0185498	1.04749	1.01009	1.08628	0.0123718	323674	2934	320740
433.21	Cerebral artery occlusion, with cerebral infarction	Circulatory system	0.0471163	0.0188657	1.04824	1.01019	1.08773	0.0125087	318474	2846	315628
594.3	Calculus of ureter	Genitourinary	0.0538073	0.0215841	1.05528	1.01157	1.10088	0.0126698	319815	2165	317650
728	Disorders of muscle, ligament, and fascia	Musculoskeletal	0.16658	0.0672089	1.18126	1.03547	1.34758	0.0131919	303892	222	303670
217	Vascular hamartomas and non-neoplastic nevi	Neoplasms	0.103989	0.0419559	1.10959	1.022	1.20469	0.0131921	318329	569	317760
198	Secondary malignant neoplasm	Neoplasms	0.0259588	0.0105172	1.0263	1.00536	1.04767	0.0135785	314097	9374	304723
276.41	Acidosis	Endocrine/metabolic	0.0711159	0.0288486	1.07371	1.01468	1.13616	0.013696	316792	1207	315585
586	Other disorders of the kidney and ureters	Genitourinary	0.0428508	0.0173831	1.04378	1.00882	1.07996	0.0136979	312885	3357	309528
261.4	Vitamin d deficiency	Endocrine/metabolic	0.0913417	0.0374499	1.09564	1.0181	1.17909	0.0147263	321809	716	321093
427.41	Ventricular fibrillation and flutter	Circulatory system	0.132475	0.0544149	1.14165	1.02616	1.27014	0.0149108	297897	338	297559
286.7	Other and unspecified coagulation defects	Hematopoietic	0.130514	0.0538041	1.13941	1.02538	1.26613	0.0152778	321662	346	321316
430	Intracranial hemorrhage	Circulatory system	0.0633717	0.0264788	1.06542	1.01154	1.12218	0.0166976	317061	1433	315628
604	Disorders of penis	Genitourinary	0.0638647	0.0268446	1.06595	1.01131	1.12353	0.0173573	135322	1399	133923
420	Carditis	Circulatory system	0.0548048	0.0230674	1.05633	1.00964	1.10519	0.0175085	322840	1892	320948
427.12	Paroxysmal ventricular tachycardia	Circulatory system	0.0782685	0.0331021	1.08141	1.01348	1.1539	0.0180565	298475	916	297559
614.32	Chronic inflammatory pelvic disease	Genitourinary	0.129482	0.0547731	1.13824	1.02238	1.26723	0.0180805	166053	335	165718
580.14	Chronic glomerulonephritis, nos	Genitourinary	0.0918739	0.038934	1.09623	1.01569	1.18315	0.0182879	310190	662	309528
420.2	Pericarditis	Circulatory system	0.0662984	0.0281117	1.06855	1.01126	1.12907	0.0183544	322219	1271	320948
623	Hypertrophy of female genital organs	Genitourinary	0.0734069	0.0311616	1.07617	1.01241	1.14394	0.0184887	164168	1039	163129
907	Injuries to the nervous system	Injuries & poisonings	0.0843389	0.0359686	1.088	1.01394	1.16747	0.0190378	323999	775	323224
426.24	Atrioventricular block, complete	Circulatory system	0.0930269	0.0397773	1.09749	1.01518	1.18648	0.0193513	298193	634	297559
427.5	Arrhythmia (cardiac) nos	Circulatory system	0.0772001	0.0330194	1.08026	1.01256	1.15248	0.0193859	298479	920	297559
270.3	Disorders of plasma protein metabolism	Endocrine/metabolic	0.13358	0.0573436	1.14291	1.02141	1.27886	0.0198341	323577	304	323273
474.2	Chronic tonsillitis and adenoiditis	Respiratory	0.0764843	0.0329304	1.07949	1.01201	1.15146	0.0202004	309780	928	308852
592.13	Chronic interstitial cystitis	Genitourinary	0.157414	0.067843	1.17048	1.02475	1.33694	0.0203261	298663	218	298445
379.2	Disorders of vitreous body	Sense organs	0.0806196	0.0350535	1.08396	1.01199	1.16105	0.0214537	319552	816	318736
555.1	Regional enteritis	Digestive	0.0588024	0.0255734	1.06057	1.00872	1.11508	0.0214846	278592	1540	277052
418	Nonspecific chest pain	Circulatory system	0.119533	0.0519953	1.12697	1.01778	1.24788	0.021509	320554	374	320180
285.1	Acute posthemorrhagic anemia	Hematopoietic	0.153532	0.0669074	1.16595	1.02265	1.32932	0.0217504	305958	224	305734
327	Sleep disorders	Neurological	0.067704	0.0296052	1.07005	1.00973	1.13397	0.022202	320164	1145	319019
830	Dislocation	Injuries & poisonings	0.0973034	0.0425708	1.10219	1.01396	1.1981	0.0222729	311638	554	311084
502	Postinflammatory pulmonary fibrosis	Respiratory	0.0765238	0.0334801	1.07953	1.01096	1.15274	0.0222745	313234	897	312337
345	Epilepsy, recurrent seizures, convulsions	Neurological	0.0403443	0.017668	1.04117	1.00573	1.07786	0.0224031	315971	3237	312734
252.1	Hyperparathyroidism	Endocrine/metabolic	0.080326	0.0353642	1.08364	1.01107	1.16141	0.0231233	321399	803	320596
747.11	Cardiac shunt/ heart septal defect	Congenital anomalies	0.096907	0.0427792	1.10176	1.01315	1.19812	0.0234953	323391	548	322843
276.5	Hypovolemia	Endocrine/metabolic	0.0401891	0.0177755	1.04101	1.00536	1.07791	0.0237636	318790	3205	315585
585.32	End stage renal disease	Genitourinary	0.112843	0.0499782	1.11946	1.015	1.23466	0.0239551	309929	401	309528
446.9	Arteritis nos	Circulatory system	0.144641	0.0641889	1.15562	1.01901	1.31055	0.0242362	316426	243	316183
557	Intestinal malabsorption (non-celiac)	Digestive	0.145214	0.0644861	1.15629	1.019	1.31207	0.0243308	277293	241	277052
618.2	Uterine/uterovaginal prolapse	Genitourinary	0.0335789	0.0149597	1.03415	1.00427	1.06492	0.0247924	167985	4615	163370
372	Disorders of conjunctiva	Sense organs	0.105528	0.0472219	1.1113	1.01306	1.21906	0.0254358	317791	449	317342
695.8	Other specified erythematous conditions	Dermatologic	0.150001	0.0673832	1.16184	1.01809	1.32587	0.0260083	315616	221	315395
337	Disorders of the autonomic nervous system	Neurological	0.128102	0.0577402	1.13667	1.01504	1.27287	0.0265149	313034	300	312734
528.7	Sialolithiasis	Digestive	0.132454	0.0599968	1.14163	1.01497	1.28408	0.0272667	320872	278	320594
578.1	Hematemesis	Digestive	0.0519261	0.0235297	1.0533	1.00583	1.10301	0.0273254	304122	1818	302304
754	Congenital musculoskeletal deformities of spine	Congenital anomalies	0.149528	0.0679446	1.16129	1.01649	1.3267	0.0277544	323091	217	322874
619	Noninflammatory female genital disorders	Genitourinary	0.0253948	0.0115534	1.02572	1.00275	1.04921	0.0279466	173449	7879	165570
149.4	Cancer of larynx	Neoplasms	0.144968	0.0659644	1.156	1.0158	1.31555	0.0279727	322305	230	322075
172.3	Carcinoma in situ of skin	Neoplasms	0.0820281	0.0374069	1.08549	1.00875	1.16806	0.0283175	316820	717	316103
500.2	Pneumoconiosis	Respiratory	0.138316	0.0631381	1.14834	1.01467	1.29961	0.0284737	312589	252	312337
255.2	Adrenal hypofunction	Endocrine/metabolic	0.147209	0.0673358	1.1586	1.01535	1.32205	0.0288016	320817	221	320596
255.21	Glucocorticoid deficiency	Endocrine/metabolic	0.147209	0.0673358	1.1586	1.01535	1.32205	0.0288016	320817	221	320596
442.11	Abdominal aortic aneurysm	Circulatory system	0.0706485	0.0324081	1.0732	1.00716	1.14358	0.0292601	317145	962	316183
456	Chronic venous insufficiency [cvi]	Circulatory system	0.148773	0.0685058	1.16041	1.01461	1.32716	0.0298798	306556	213	306343
401.22	Hypertensive chronic kidney disease	Circulatory system	0.0620582	0.0286683	1.06402	1.00589	1.12552	0.0304107	252977	1229	251748
366	Cataract	Sense organs	0.01612	0.00745263	1.01625	1.00151	1.0312	0.0305411	323999	20060	303939
528.11	Stomatitis and mucositis (ulcerative)	Digestive	0.110335	0.0510556	1.11665	1.01032	1.23417	0.0306896	320978	384	320594
204	Leukemia	Neoplasms	0.0531778	0.0247038	1.05462	1.00477	1.10694	0.031349	321694	1648	320046
697	Sarcoidosis	Dermatologic	0.099848	0.0463875	1.105	1.00897	1.21018	0.0313599	315861	466	315395
292	Neurological disorders	Mental disorders	0.0340929	0.0158932	1.03468	1.00295	1.06742	0.0319432	322509	4019	318490
270.32	Paraproteinemia	Endocrine/metabolic	0.140124	0.0654715	1.15042	1.01187	1.30793	0.0323361	323506	233	323273
276.6	Fluid overload	Endocrine/metabolic	0.088484	0.0414374	1.09252	1.00729	1.18495	0.0327312	316169	584	315585
378	Strabismus and other disorders of binocular eye movements	Sense organs	0.0603794	0.0282957	1.06224	1.00493	1.12281	0.0328533	319990	1254	318736
008.52	Intestinal infection due to c. difficile	Infectious diseases	0.0848327	0.0398134	1.08853	1.00682	1.17688	0.0331092	320956	632	320324
601	Inflammatory diseases of prostate	Genitourinary	0.0475581	0.0223242	1.04871	1.00381	1.09561	0.0331434	134400	2039	132361
601.1	Prostatitis	Genitourinary	0.055626	0.0262516	1.0572	1.00418	1.11302	0.0340946	133829	1468	132361
783	Fever of unknown origin	Symptoms	0.0360491	0.0170154	1.03671	1.0027	1.07186	0.0341231	323999	3492	320507
394	Rheumatic disease of the heart valves	Circulatory system	0.0426418	0.0201572	1.04356	1.00314	1.08562	0.0343907	318547	2489	316058
961.1	Poisoning/allergy of sulfonamides	Injuries & poisonings	0.0761483	0.036034	1.07912	1.00554	1.15809	0.0345808	299356	775	298581
596.5	Functional disorders of bladder	Genitourinary	0.0572632	0.0271488	1.05893	1.00406	1.11681	0.0349243	313255	1365	311890
613.1	Inflammatory disease of breast	Genitourinary	0.0872011	0.0413961	1.09112	1.00608	1.18333	0.0351605	322940	587	322353
362.3	Other nondiabetic retinopathy	Sense organs	-0.0659365	0.0313766	0.93619	0.880352	0.99557	0.0356012	315921	1019	314902
634	Miscarriage; stillbirth	Pregnancy complications	-0.0462631	0.0220439	0.954791	0.914417	0.996947	0.0358452	170947	2213	168734
352.2	Facial nerve disorders [cn7]	Neurological	0.0736446	0.0352075	1.07642	1.00465	1.15333	0.0364628	312228	810	311418
736.2	Acquired deformities of finger	Musculoskeletal	0.138028	0.0661279	1.14801	1.00846	1.30687	0.0368619	312438	229	312209
465.2	Acute pharyngitis	Respiratory	0.0740222	0.0355842	1.07683	1.00429	1.15461	0.0375074	322523	792	321731
513	Respiratory abnormalities	Respiratory	0.0861842	0.0415211	1.09001	1.00482	1.18242	0.0379243	323999	581	323418
199	Neoplasm of uncertain behavior	Neoplasms	0.0617444	0.0298264	1.06369	1.00329	1.12773	0.0384406	305851	1128	304723
320	Meningitis	Neurological	0.108276	0.052339	1.11436	1.00571	1.23474	0.0385696	323432	366	323066
198.4	Secondary malignant neoplasm of liver	Neoplasms	0.0391342	0.0189282	1.03991	1.00204	1.07921	0.0386862	307543	2820	304723
743.21	Pathologic fracture of vertebrae	Musculoskeletal	0.117908	0.0572357	1.12514	1.00574	1.25871	0.0393952	323427	306	323121
512.1	Wheezing	Respiratory	0.128235	0.0623624	1.13682	1.00603	1.28462	0.0397549	315998	257	315741
277.4	Disorders of bilirubin excretion	Endocrine/metabolic	0.107044	0.0520761	1.11298	1.00499	1.23258	0.0398283	323209	369	322840
189	Cancer of urinary organs (incl. kidney and bladder)	Neoplasms	0.0362471	0.0176526	1.03691	1.00165	1.07342	0.0400372	323999	3263	320736
367.1	Myopia	Sense organs	-0.0557352	0.0272972	0.94579	0.896518	0.997769	0.041172	322803	1348	321455
990	Effects radiation nos	Injuries & poisonings	0.0337173	0.0165331	1.03429	1.00131	1.06836	0.0414123	320800	3705	317095
195	Cancer, suspected or other	Neoplasms	0.0276134	0.0135959	1.028	1.00097	1.05576	0.0422541	310279	5556	304723
742.2	Pathological, developmental or recurrent dislocation	Musculoskeletal	0.100131	0.0497452	1.10532	1.00264	1.21851	0.0441276	319988	405	319583
300.12	Agorophobia, social phobia, and panic disorder	Mental disorders	0.0719612	0.0357576	1.07461	1.00188	1.15263	0.0441698	306826	785	306041
204.12	Lymphoid leukemia, chronic	Neoplasms	0.0894389	0.0444813	1.09356	1.00226	1.19318	0.0443565	320552	506	320046
819	Skull and face fracture and other intercranial injury	Injuries & poisonings	0.0653963	0.0326245	1.06758	1.00145	1.13808	0.045015	323918	944	322974
575.1	Cholangitis	Digestive	0.0850031	0.0424617	1.08872	1.00178	1.1832	0.0452981	309180	556	308624
303	Psychogenic and somatoform disorders	Mental disorders	0.101178	0.0507417	1.10647	1.00173	1.22217	0.046155	306430	389	306041
204.4	Multiple myeloma	Neoplasms	0.0834818	0.0419139	1.08707	1.00133	1.18014	0.0463991	320616	570	320046
474.1	Acute tonsillitis	Respiratory	0.0914074	0.045911	1.09572	1.00142	1.19888	0.0464843	309329	477	308852
433.5	Cerebral aneurysm	Circulatory system	0.108733	0.054851	1.11486	1.00123	1.2414	0.0474423	315961	333	315628
702	Degenerative skin conditions and other dermatoses	Dermatologic	0.0286412	0.0144694	1.02906	1.00028	1.05866	0.0477679	319503	4871	314632
284	Aplastic anemia	Hematopoietic	0.0921959	0.0468338	1.09658	1.0004	1.202	0.0490018	306191	457	305734
204.1	Lymphoid leukemia	Neoplasms	0.0823669	0.0418752	1.08585	1.00029	1.17873	0.0491875	320617	571	320046
361	Retinal detachments and defects	Sense organs	-0.0615123	0.0312855	0.940341	0.884413	0.999806	0.0492802	315933	1025	314908
916	Contusion	Injuries & poisonings	0.055487	0.0282684	1.05706	1.00008	1.11727	0.0496617	323999	1256	322743
315	Develomental delays and disorders	Mental disorders	0.0877819	0.044752	1.09175	1.00007	1.19184	0.0498183	323899	500	323399
377	Disorders of optic nerve and visual pathways	Sense organs	0.102602	0.0523742	1.10805	0.99995	1.22784	0.0501119	319101	365	318736
427.4	Cardiac arrest and ventricular fibrillation	Circulatory system	0.0735436	0.0375816	1.07632	0.999885	1.15859	0.0503585	298269	710	297559
270	Disorders of protein plasma/amino-acid transport and metabolism	Endocrine/metabolic	0.105246	0.0538402	1.11098	0.999722	1.23463	0.0506074	323618	345	323273
433.31	Transient cerebral ischemia	Circulatory system	0.0436623	0.0223439	1.04463	0.999869	1.09139	0.0506893	317649	2021	315628
070	Viral hepatitis	Infectious diseases	0.0882562	0.045684	1.09227	0.998718	1.19458	0.053374	319890	480	319410
287.3	Thrombocytopenia	Hematopoietic	0.0485954	0.0251553	1.0498	0.999292	1.10285	0.0533822	322905	1589	321316
078	Viral warts & hpv	Infectious diseases	0.0577073	0.029916	1.0594	0.999074	1.12338	0.0537332	320532	1122	319410
210	Benign neoplasm of lip, oral cavity, and pharynx	Neoplasms	0.0656484	0.0340866	1.06785	0.998841	1.14163	0.0541129	322938	863	322075
580.1	Glomerulonephritis	Genitourinary	0.0670163	0.0348228	1.06931	0.998766	1.14484	0.0542926	310356	828	309528
573	Other disorders of liver	Digestive	0.0477744	0.0249568	1.04893	0.998861	1.10152	0.0555839	316542	1616	314926
472	Chronic pharyngitis and nasopharyngitis	Respiratory	0.0647331	0.0339246	1.06687	0.998244	1.14022	0.0563724	309723	871	308852
597	Other disorders of urethra and urinary tract	Genitourinary	0.0321668	0.0168752	1.03269	0.999092	1.06742	0.0566303	315450	3560	311890
396	Abnormal heart sounds	Circulatory system	0.0522887	0.0274473	1.05368	0.998494	1.11192	0.056772	317393	1335	316058
342	Hemiplegia	Neurological	0.0489566	0.025733	1.05017	0.998522	1.1045	0.0571081	314251	1517	312734
008.6	Viral enteritis	Infectious diseases	0.0698306	0.0367079	1.07233	0.997887	1.15232	0.0571281	321068	744	320324
195.1	Malignant neoplasm, other	Neoplasms	0.0259678	0.0136637	1.02631	0.999188	1.05416	0.0573688	310223	5500	304723
395.1	Nonrheumatic mitral valve disorders	Circulatory system	0.0385137	0.0202936	1.03926	0.99874	1.08143	0.0577194	318514	2456	316058
614.52	Vaginitis and vulvovaginitis	Genitourinary	0.0799562	0.0421937	1.08324	0.997262	1.17663	0.0580952	166283	565	165718
790.6	Other abnormal blood chemistry	Symptoms	0.0879153	0.0464784	1.0919	0.996824	1.19603	0.0585536	323757	463	323294
634.1	Missed abortion/hydatidiform mole	Pregnancy complications	-0.0649233	0.0344055	0.937139	0.876028	1.00251	0.0591599	169616	882	168734
575.6	Cholesterolosis of gallbladder	Digestive	0.0915256	0.0485678	1.09584	0.996341	1.20529	0.0594987	309050	426	308624
967	Adverse effects of sedatives or other central nervous system depressants and anesthetics	Injuries & poisonings	0.0976871	0.0519312	1.10262	0.995912	1.22076	0.0599602	298953	372	298581
375	Disorders of lacrimal system	Sense organs	0.0423445	0.0225539	1.04325	0.998141	1.09041	0.0604525	320719	1983	318736
585.4	Chronic kidney disease, stage i or ii	Genitourinary	0.103891	0.0553674	1.10948	0.995384	1.23665	0.0606007	309855	327	309528
513.4	Hyperventilation	Respiratory	0.120992	0.064584	1.12862	0.994425	1.28091	0.0610122	323658	240	323418
510	Other diseases of lung	Respiratory	0.0612879	0.0327378	1.0632	0.997127	1.13366	0.0611951	323965	936	323029
367.2	Astigmatism	Sense organs	0.12833	0.0685603	1.13693	0.993972	1.30044	0.0612371	321668	213	321455
575.7	Other disorders of gallbladder	Digestive	0.0519903	0.0277939	1.05337	0.997518	1.11234	0.0614053	309926	1302	308624
726.2	Synoviopathy	Musculoskeletal	0.0827182	0.0442821	1.08624	0.995935	1.18472	0.0617643	304182	512	303670
251.1	Hypoglycemia	Endocrine/metabolic	0.059843	0.0320539	1.06167	0.997023	1.13051	0.061909	304345	978	303367
285.22	Anemia in neoplastic disease	Hematopoietic	0.0907567	0.0487539	1.095	0.995212	1.2048	0.0626698	306156	422	305734
202.24	Large cell lymphoma	Neoplasms	-0.0768524	0.041312	0.926027	0.854001	1.00413	0.0628443	320633	587	320046
289.4	Lymphadenitis	Hematopoietic	0.0370034	0.0199703	1.0377	0.997865	1.07912	0.0638936	319352	2527	316825
277	Other disorders of metabolism	Endocrine/metabolic	0.0699921	0.037994	1.0725	0.995535	1.15541	0.0654472	323534	694	322840
597.1	Urethral stricture (not specified as infectious)	Genitourinary	0.0335779	0.0182375	1.03415	0.997835	1.07178	0.0655995	314933	3043	311890
189.1	Cancer of kidney and renal pelvis	Neoplasms	0.0571734	0.0311199	1.05884	0.996187	1.12543	0.0661804	321772	1036	320736
365.1	Open-angle glaucoma	Sense organs	-0.053911	0.0293889	0.947516	0.894481	1.0037	0.0665945	316072	1164	314908
252	Disorders of parathyroid gland	Endocrine/metabolic	0.0610309	0.0332822	1.06293	0.995808	1.13458	0.0666923	321503	907	320596
749	Congenital anomalies of face and neck	Congenital anomalies	0.111671	0.0611283	1.11814	0.991894	1.26046	0.0677263	323957	268	323689
386.1	Meniere's disease	Sense organs	0.0785669	0.0432679	1.08174	0.993783	1.17747	0.0693972	318642	535	318107
525	Other diseases of the teeth and supporting structures	Digestive	0.0377709	0.0208054	1.03849	0.996998	1.08172	0.0694569	317592	2328	315264
528.1	Stomatitis and mucositis	Digestive	0.0855499	0.047174	1.08932	0.993114	1.19484	0.0697551	321044	450	320594
276.14	Hypopotassemia	Endocrine/metabolic	0.0439502	0.0243538	1.04493	0.996225	1.09602	0.0711286	317282	1697	315585
701.5	Abnormal granulation tissue	Dermatologic	-0.0878569	0.0487368	0.915892	0.832452	1.00769	0.0714385	319530	422	319108
335	Multiple sclerosis	Neurological	0.0530621	0.0294374	1.0545	0.995377	1.11712	0.0714608	313895	1161	312734
245.2	Chronic thyroiditis	Endocrine/metabolic	0.125147	0.0694338	1.13332	0.989119	1.29853	0.0714828	307958	208	307750
379.5	Disorders of iris and ciliary body	Sense organs	-0.109579	0.0610028	0.896212	0.795216	1.01003	0.0724484	319005	269	318736
291	Other specified nonpsychotic and/or transient mental disorders	Mental disorders	0.0884146	0.0492463	1.09244	0.991926	1.20314	0.0725971	318903	413	318490
780	Hypothermia/chills	Symptoms	0.125925	0.0701827	1.1342	0.988437	1.30145	0.0727739	323999	203	323796
750.1	Upper gastrointestinal congenital anomalies	Congenital anomalies	0.0970942	0.0545147	1.10196	0.990295	1.22623	0.074902	322452	337	322115
642.1	Preeclampsia and eclampsia	Pregnancy complications	-0.113585	0.0639301	0.892628	0.787505	1.01178	0.0756162	172824	250	172574
531.1	Hemorrhage from gastrointestinal ulcer	Digestive	0.0735309	0.0415288	1.0763	0.992167	1.16757	0.0766273	317767	581	317186
556.1	Ulceration of intestine	Digestive	0.0678096	0.038346	1.07016	0.99268	1.15369	0.0770001	277734	682	277052
426.3	Bundle branch block	Circulatory system	0.0386807	0.0219021	1.03944	0.995762	1.08503	0.0773831	299667	2108	297559
529	Diseases and other conditions of the tongue	Digestive	0.0518207	0.0293855	1.05319	0.994243	1.11563	0.07782	321756	1162	320594
733	Other disorders of bone and cartilage	Musculoskeletal	0.0521314	0.0297244	1.05351	0.993891	1.11671	0.0794606	311591	1138	310453
255	Disorders of adrenal glands	Endocrine/metabolic	0.0788361	0.0449924	1.08203	0.990696	1.18178	0.0797382	321091	495	320596
226	Benign neoplasm of thyroid glands	Neoplasms	0.114861	0.0657454	1.12172	0.986099	1.27599	0.0806286	322780	232	322548
360	Disorders of the globe	Sense organs	-0.103235	0.0591233	0.901915	0.80323	1.01272	0.0807936	315195	287	314908
291.8	Alteration of consciousness	Mental disorders	0.0892757	0.0511404	1.09338	0.989102	1.20866	0.0808636	318873	383	318490
425.1	Primary/intrinsic cardiomyopathies	Circulatory system	0.0502517	0.0288162	1.05154	0.993792	1.11263	0.0811813	322158	1210	320948
571.6	Primary biliary cirrhosis	Digestive	0.110804	0.0637903	1.11718	0.985878	1.26596	0.082386	315172	246	314926
184.2	Cancer of other female genital organs (excluding uterus and ovary)	Neoplasms	0.106393	0.0612751	1.11226	0.986389	1.25419	0.0825078	160276	267	160009
523.3	Periodontitis (acute or chronic)	Digestive	0.052595	0.0303209	1.054	0.99319	1.11854	0.0828099	316357	1093	315264
603	Other disorders of testis	Genitourinary	0.0474925	0.027436	1.04864	0.993739	1.10657	0.0834464	135264	1341	133923
703.1	Ingrowing nail	Dermatologic	0.0611757	0.0356004	1.06309	0.991437	1.13991	0.0857242	323342	791	322551
425	Cardiomyopathy	Circulatory system	0.0487633	0.0284116	1.04997	0.993102	1.1101	0.086104	322193	1245	320948
694	Dyschromia and vitiligo	Dermatologic	0.0570065	0.0332782	1.05866	0.991816	1.13001	0.086707	316302	907	315395
575.9	Nonspecific abnormal findings on radiological and other examination of biliary tract	Digestive	0.0921975	0.0540424	1.09658	0.98637	1.21911	0.088004	308967	343	308624
367.9	Blindness and low vision	Sense organs	0.0638131	0.0376096	1.06589	0.990149	1.14743	0.0897488	322163	708	321455
430.2	Intracerebral hemorrhage	Circulatory system	0.0627112	0.0370317	1.06472	0.990179	1.14487	0.0903707	316359	731	315628
527	Diseases of the salivary glands	Digestive	0.0671257	0.0397614	1.06943	0.989253	1.1561	0.0913703	321228	634	320594
426.32	Left bundle branch block	Circulatory system	0.0387218	0.0230049	1.03948	0.993653	1.08742	0.0923369	299467	1908	297559
352.1	Trigeminal nerve disorders [cn5]	Neurological	0.0785	0.0468471	1.08166	0.98677	1.18568	0.093804	311875	457	311418
292.6	Hallucinations	Mental disorders	0.0914059	0.054648	1.09571	0.98442	1.21959	0.0944001	318825	335	318490
429.2	Abnormal function study of cardiovascular system	Circulatory system	0.0725418	0.043523	1.07524	0.987319	1.17098	0.0955646	319533	528	319005
380.1	Otitis externa	Sense organs	0.0811403	0.0488193	1.08452	0.985561	1.19342	0.0965022	323267	420	322847
477	Epistaxis or throat hemorrhage	Respiratory	0.0344556	0.0208427	1.03506	0.993625	1.07821	0.0983056	311173	2321	308852
604.3	Peyronie's disease	Genitourinary	0.0617285	0.0373411	1.06367	0.988607	1.14444	0.098311	134643	720	133923
279.1	Immunity deficiency	Endocrine/metabolic	0.112623	0.0683409	1.11921	0.978903	1.27963	0.0993619	323732	214	323518
204.21	Myeloid leukemia, acute	Neoplasms	-0.0931631	0.0566278	0.911045	0.815339	1.01799	0.099932	320358	312	320046
110	Dermatophytosis / dermatomycosis	Infectious diseases	0.0977281	0.0597475	1.10266	0.980812	1.23965	0.101905	322258	280	321978
690.1	Seborrheic dermatitis	Dermatologic	0.0303621	0.0186583	1.03083	0.993812	1.06922	0.103679	318300	2905	315395
717	Polymyalgia rheumatica	Musculoskeletal	0.0450528	0.0277933	1.04608	0.990623	1.10465	0.105018	323999	1304	322695
189.11	Malignant neoplasm of kidney, except pelvis	Neoplasms	0.0513363	0.0317666	1.05268	0.989134	1.1203	0.106084	321730	994	320736
350	Abnormal movement	Neurological	0.0443498	0.0274748	1.04535	0.990545	1.10318	0.106484	323920	1330	322590
395.6	Heart valve replaced	Circulatory system	0.0418818	0.026038	1.04277	0.99089	1.09737	0.107729	317543	1485	316058
279	Disorders involving the immune mechanism	Endocrine/metabolic	0.101679	0.0632341	1.10703	0.977988	1.25309	0.107841	323768	250	323518
619.2	Disorders of uterus, nec	Genitourinary	0.0302482	0.0188203	1.03071	0.993383	1.06944	0.108009	168448	2878	165570
690	Erythematosquamous dermatosis	Dermatologic	0.0298135	0.0186106	1.03026	0.99336	1.06854	0.109163	318315	2920	315395
301	Personality disorders	Mental disorders	0.0901423	0.0563419	1.09433	0.979919	1.2221	0.109617	306357	316	306041
290.13	Senile dementia	Mental disorders	0.059265	0.0371722	1.06106	0.986501	1.14125	0.11086	319217	727	318490
521.1	Dental caries	Digestive	0.0302826	0.0191888	1.03075	0.9927	1.07025	0.114533	318006	2742	315264
269	Proteinuria	Endocrine/metabolic	0.0948174	0.0606426	1.09946	0.976247	1.23822	0.117925	323545	272	323273
478	Throat pain	Respiratory	0.0871789	0.0557633	1.09109	0.978128	1.2171	0.117965	309174	322	308852
521	Diseases of hard tissues of teeth	Digestive	0.0296394	0.018984	1.03008	0.99246	1.06913	0.118458	318066	2802	315264
368.2	Diplopia and disorders of binocular vision	Sense organs	0.0594293	0.0382167	1.06123	0.984645	1.14377	0.119932	321426	686	320740
480.5	Bronchopneumonia and lung abscess	Respiratory	0.0803716	0.0517088	1.08369	0.979243	1.19928	0.12011	313744	375	313369
750	Digestive congenital anomalies	Congenital anomalies	0.0592798	0.0384177	1.06107	0.98411	1.14405	0.122822	322794	679	322115
947	Urticaria	Dermatologic	0.0827756	0.0539484	1.0863	0.9773	1.20745	0.124944	320773	344	320429
709.2	Sicca syndrome	Dermatologic	0.07024	0.0458607	1.07277	0.980546	1.17366	0.125622	315217	478	314739
446	Polyarteritis nodosa and allied conditions	Circulatory system	0.053876	0.0352061	1.05535	0.984987	1.13075	0.125941	316993	810	316183
573.3	Hepatomegaly	Digestive	0.0895417	0.0590581	1.09367	0.974131	1.22789	0.129478	315213	287	314926
429	Ill-defined descriptions and complications of heart disease	Circulatory system	0.0650705	0.0429986	1.06723	0.980978	1.16107	0.130199	319546	541	319005
184	Cancer of other female genital organs	Neoplasms	0.0321828	0.021302	1.03271	0.990477	1.07674	0.130842	162249	2240	160009
483	Acute bronchitis and bronchiolitis	Respiratory	0.103397	0.0687183	1.10893	0.969196	1.26881	0.132416	313581	212	313369
172.1	Melanomas of skin, dx or hx	Neoplasms	0.031714	0.0212523	1.03222	0.990109	1.07613	0.13563	318334	2231	316103
172.11	Melanomas of skin	Neoplasms	0.031714	0.0212523	1.03222	0.990109	1.07613	0.13563	318334	2231	316103
200.1	Polycythemia vera	Neoplasms	0.0751771	0.0505691	1.07808	0.976348	1.1904	0.137115	317188	391	316797
215	Other benign neoplasm of connective and other soft tissue	Neoplasms	0.0655474	0.0442813	1.06774	0.978982	1.16455	0.138807	318613	511	318102
275.1	Disorders of iron metabolism	Hematopoietic	0.0590206	0.0398742	1.0608	0.981051	1.14703	0.138827	322411	630	321781
702.2	Seborrheic keratosis	Dermatologic	0.0277131	0.0188025	1.0281	0.990903	1.0667	0.140507	321986	2858	319128
427.6	Premature beats	Circulatory system	0.0604719	0.0411269	1.06234	0.980066	1.15152	0.141461	298151	592	297559
579	Other symptoms involving abdomen and pelvis	Digestive	0.0382883	0.0260657	1.03903	0.987282	1.09349	0.141855	303783	1479	302304
427.8	Sinoatrial node dysfunction (bradycardia)	Circulatory system	0.0680185	0.0464059	1.07039	0.977326	1.17231	0.142722	298024	465	297559
355	Complex regional/central pain syndrome	Neurological	0.0994921	0.0681172	1.10461	0.966557	1.26238	0.144125	311634	216	311418
189.21	Malignant neoplasm of bladder	Neoplasms	0.03284	0.0224865	1.03339	0.98883	1.07995	0.144172	322738	2002	320736
458.1	Orthostatic hypotension	Circulatory system	0.0371315	0.0254472	1.03783	0.987337	1.0909	0.144521	304471	1557	302914
530.7	Gastroesophageal laceration-hemorrhage syndrome	Digestive	0.085911	0.0591307	1.08971	0.970462	1.22361	0.146251	290105	286	289819
614.54	Abscess or ulceration of vulva	Genitourinary	0.0973876	0.0684957	1.10229	0.96381	1.26066	0.155083	165932	214	165718
244.1	Secondary hypothyroidism	Endocrine/metabolic	0.042734	0.0304717	1.04366	0.983154	1.10789	0.160791	308833	1083	307750
348.7	Coma	Neurological	0.0772784	0.0551402	1.08034	0.969675	1.20364	0.161068	313063	329	312734
172	Skin cancer	Neoplasms	0.0160796	0.0115219	1.01621	0.993518	1.03942	0.162845	323871	7768	316103
743.9	Osteopenia or other disorder of bone and cartilage	Musculoskeletal	0.0974831	0.0701215	1.10239	0.960835	1.26481	0.164467	323325	204	323121
290	Delirium dementia and amnestic and other cognitive disorders	Mental disorders	0.0355197	0.0255539	1.03616	0.985541	1.08938	0.164531	320036	1546	318490
430.1	Subarachnoid hemorrhage	Circulatory system	0.0518735	0.0373833	1.05324	0.978831	1.13331	0.165256	316346	718	315628
289.5	Diseases of spleen	Hematopoietic	0.062793	0.0452907	1.06481	0.974359	1.16365	0.165612	317313	488	316825
303.3	Psychogenic disorder	Mental disorders	0.0810572	0.0586465	1.08443	0.96668	1.21653	0.166931	306332	291	306041
275.3	Disorders of magnesium metabolism	Endocrine/metabolic	0.0603099	0.0437453	1.06217	0.974891	1.15725	0.167999	322304	523	321781
601.8	Other inflammatory disorders of male genital organs	Genitourinary	0.0818764	0.0599683	1.08532	0.964969	1.22068	0.17215	132639	278	132361
365	Glaucoma	Sense organs	0.0199837	0.0146413	1.02018	0.991325	1.04988	0.172291	319677	4769	314908
380	Disorders of external ear	Sense organs	0.0621827	0.0455671	1.06416	0.973237	1.16357	0.172366	323329	482	322847
360.2	Progressive myopia	Sense organs	-0.0931755	0.0686529	0.911034	0.796337	1.04225	0.174719	315121	213	314908
871	Open wounds of extremities	Injuries & poisonings	0.05025	0.0370833	1.05153	0.977818	1.13081	0.175399	322823	729	322094
316	Substance addiction and disorders	Mental disorders	0.0841141	0.0620837	1.08775	0.963129	1.2285	0.175466	311153	260	310893
523.32	Chronic periodontitis	Digestive	0.04366	0.0322813	1.04463	0.980581	1.11286	0.17622	316228	964	315264
174.11	Malignant neoplasm of female breast	Neoplasms	0.0169532	0.0125394	1.0171	0.992405	1.0424	0.176379	165718	6666	159052
585.31	Renal dialysis	Genitourinary	0.0652652	0.0483585	1.06744	0.970916	1.17357	0.177141	309956	428	309528
938.2	Chronic dermatitis due to solar radiation	Dermatologic	-0.0859246	0.0637732	0.917663	0.809841	1.03984	0.177869	320675	246	320429
198.3	Secondary malignant neoplasm of digestive systems	Neoplasms	0.0347718	0.0259573	1.03538	0.984025	1.08942	0.180384	306216	1493	304723
227	Benign neoplasm of other endocrine glands and related structures	Neoplasms	0.0455176	0.0340165	1.04657	0.979069	1.11872	0.180863	323415	867	322548
555.21	Ulcerative colitis (chronic)	Digestive	0.0594033	0.0444546	1.0612	0.972655	1.15781	0.181461	277559	507	277052
070.3	Viral hepatitis c	Infectious diseases	0.0889186	0.0665699	1.09299	0.959296	1.24532	0.181642	319636	226	319410
653	Problems associated with amniotic cavity and membranes	Pregnancy complications	-0.0935793	0.0703555	0.910666	0.793364	1.04531	0.183488	173281	206	173075
569.2	Gastrointestinal complications	Digestive	0.0603206	0.0456432	1.06218	0.971282	1.16158	0.186312	304296	480	303816
433.12	Cerebral atherosclerosis	Circulatory system	0.0820367	0.0623564	1.0855	0.960617	1.22661	0.188305	315885	257	315628
603.1	Hydrocele	Genitourinary	0.0375502	0.0285907	1.03826	0.981683	1.09811	0.189058	135157	1234	133923
473.3	Paralysis/spasm of vocal cords or larynx	Respiratory	0.0825016	0.0631334	1.086	0.959601	1.22905	0.191287	309103	251	308852
624	Symptoms involving female genital tract	Genitourinary	-0.0469647	0.0360767	0.954121	0.888986	1.02403	0.192984	166974	774	166200
577.3	Cyst and pseudocyst of pancreas	Digestive	-0.0679497	0.0522362	0.934308	0.843386	1.03503	0.193321	321755	367	321388
260	Protein-calorie malnutrition	Endocrine/metabolic	0.0812458	0.0625091	1.08464	0.95957	1.22601	0.193689	321349	256	321093
751.21	Cystic kidney disease	Congenital anomalies	0.0664288	0.0512482	1.06868	0.966556	1.1816	0.194901	322496	381	322115
200	Myeloproliferative disease	Neoplasms	0.0421784	0.0327267	1.04308	0.978275	1.11218	0.197465	320982	936	320046
523	Gingival and periodontal diseases	Digestive	0.0324508	0.0252156	1.03298	0.983172	1.08532	0.198119	316846	1582	315264
245	Thyroiditis	Endocrine/metabolic	0.0777835	0.0606983	1.08089	0.959653	1.21744	0.200026	308022	272	307750
288.1	Decreased white blood cell count	Hematopoietic	0.022986	0.0179538	1.02325	0.987871	1.0599	0.200445	319959	3134	316825
288.11	Neutropenia	Hematopoietic	0.022986	0.0179538	1.02325	0.987871	1.0599	0.200445	319959	3134	316825
619.4	Noninflammatory disorders of vagina	Genitourinary	0.0336102	0.0262856	1.03418	0.982251	1.08886	0.201018	167034	1464	165570
415.21	Primary pulmonary hypertension	Circulatory system	0.0639097	0.0501769	1.066	0.966151	1.17616	0.202774	320827	398	320429
669	Complications of labor and delivery nec	Pregnancy complications	-0.0662992	0.0520827	0.935851	0.845033	1.03643	0.203032	173449	378	173071
228	Hemangioma and lymphangioma, any site	Neoplasms	0.0337652	0.0265514	1.03434	0.981891	1.08959	0.203482	323999	1425	322574
509.8	Dependence on respirator [ventilator] or supplemental oxygen	Respiratory	0.0613336	0.0484991	1.06325	0.966839	1.16928	0.206003	312763	426	312337
189.2	Cancer of bladder	Neoplasms	0.0267988	0.0212093	1.02716	0.985338	1.07076	0.206395	322988	2252	320736
362.29	Macular degeneration (senile) of retina nos	Sense organs	0.025248	0.0200625	1.02557	0.986025	1.0667	0.208222	317419	2517	314902
556	Ulceration of the lower gi tract	Digestive	0.0387032	0.0311383	1.03946	0.977921	1.10488	0.213888	278087	1035	277052
655	Known or suspected fetal abnormality affecting management of mother	Pregnancy complications	-0.0496753	0.0399786	0.951538	0.879825	1.0291	0.214035	173449	648	172801
362.2	Degeneration of macula and posterior pole of retina	Sense organs	0.0248472	0.020051	1.02516	0.985652	1.06625	0.215272	317422	2520	314902
694.2	Other dyschromia	Dermatologic	0.0456522	0.0372338	1.04671	0.973045	1.12595	0.220163	316119	724	315395
368.91	Psychophysical visual disturbances	Sense organs	0.0827878	0.0677223	1.08631	0.951281	1.24051	0.221533	320958	218	320740
201	Hodgkin's disease	Neoplasms	0.0826217	0.0675875	1.08613	0.951375	1.23997	0.221541	320265	219	320046
618.6	Vaginal enterocele, congenital or acquired	Genitourinary	0.0499529	0.0409092	1.05122	0.970225	1.13898	0.222061	163970	600	163370
803.2	Fracture of radius and ulna	Injuries & poisonings	-0.0168911	0.0138592	0.983251	0.956902	1.01033	0.222934	315439	5324	310115
293.1	Swelling, mass, or lump in head and neck [space-occupying lesion, intracranial nos]	Mental disorders	0.0429171	0.0353963	1.04385	0.973889	1.11884	0.225331	322283	800	321483
149	Cancer of larynx, pharynx, nasal cavities	Neoplasms	0.049925	0.041484	1.05119	0.969105	1.14023	0.228791	322657	582	322075
747.12	Valvular heart disease/ heart chambers	Congenital anomalies	0.0752009	0.0624927	1.0781	0.953818	1.21858	0.228839	323099	256	322843
798.1	Chronic fatigue syndrome	Symptoms	0.0493043	0.0413054	1.05054	0.968843	1.13913	0.232614	321296	588	320708
368.4	Visual field defects	Sense organs	0.063213	0.0531628	1.06525	0.959844	1.18224	0.234422	321094	354	320740
550.3	Femoral hernia	Digestive	0.0527549	0.0445821	1.05417	0.965968	1.15043	0.236682	292630	504	292126
202.2	Non-hodgkins lymphoma	Neoplasms	0.0296433	0.0250711	1.03009	0.980694	1.08197	0.23706	321646	1600	320046
332	Parkinson's disease	Neurological	0.0329728	0.027925	1.03352	0.978476	1.09167	0.237697	314024	1290	312734
184.11	Malignant neoplasm of ovary	Neoplasms	0.0269224	0.0228955	1.02729	0.982208	1.07444	0.239642	161944	1935	160009
110.1	Dermatophytosis	Infectious diseases	0.0761346	0.0647983	1.07911	0.950404	1.22524	0.240016	322216	238	321978
202	Cancer of other lymphoid, histiocytic tissue	Neoplasms	0.0293985	0.0250479	1.02983	0.980498	1.08165	0.240519	321649	1603	320046
038.1	Gram negative septicemia	Infectious diseases	0.0738151	0.062977	1.07661	0.951593	1.21805	0.241158	313397	252	313145
698	Pruritus and related conditions	Dermatologic	0.0430466	0.0367519	1.04399	0.97143	1.12196	0.241489	323999	742	323257
155	Cancer of liver and intrahepatic bile duct	Neoplasms	0.0603946	0.0518665	1.06226	0.959578	1.17592	0.244252	310282	372	309910
579.8	Nonspecific abnormal findings in stool contents	Digestive	0.0273847	0.0235268	1.02776	0.981447	1.07626	0.244433	304123	1819	302304
341	Other demyelinating diseases of central nervous system	Neurological	0.0792462	0.0684433	1.08247	0.94658	1.23787	0.246931	312948	214	312734
420.3	Endocarditis	Circulatory system	0.0488785	0.0422519	1.05009	0.966636	1.14076	0.24734	321509	561	320948
331.1	Hydrocephalus	Neurological	0.055199	0.047793	1.05675	0.962257	1.16052	0.248106	313172	438	312734
220	Benign neoplasm of ovary	Neoplasms	0.0329364	0.0285928	1.03348	0.97716	1.09306	0.249356	153624	1234	152390
624.1	Dystrophy of female genital tract	Genitourinary	-0.0735754	0.0640355	0.929066	0.819482	1.0533	0.250565	166445	245	166200
426.4	Anomalous atrioventricular excitation	Circulatory system	0.0800372	0.0696846	1.08333	0.945027	1.24187	0.250736	297765	206	297559
204.2	Myeloid leukemia	Neoplasms	-0.0546819	0.0478557	0.946786	0.86202	1.03989	0.253187	320483	437	320046
151	Cancer of stomach	Neoplasms	0.0478175	0.0419962	1.04898	0.966094	1.13897	0.254865	310478	568	309910
635.3	Placenta previa and abruptio placenta	Pregnancy complications	-0.0371039	0.0326415	0.963576	0.903861	1.02724	0.255661	169729	995	168734
289.8	Polycythemia, secondary	Hematopoietic	0.0654799	0.0576923	1.06767	0.95352	1.19549	0.256382	316601	300	316301
292.4	Altered mental status	Mental disorders	0.0229901	0.0203936	1.02326	0.983163	1.06499	0.259607	320919	2429	318490
280.2	Iron deficiency anemia secondary to blood loss (chronic)	Hematopoietic	0.0555376	0.0492889	1.05711	0.959765	1.16433	0.259837	306147	413	305734
572	Ascites (non malignant)	Digestive	0.0282799	0.0251791	1.02868	0.97915	1.08072	0.261374	316512	1586	314926
379.3	Aphakia and other disorders of lens	Sense organs	0.0716296	0.0638619	1.07426	0.94787	1.2175	0.262019	318981	245	318736
218.1	Uterine leiomyoma	Neoplasms	0.0124079	0.0110931	1.01249	0.990709	1.03474	0.263344	168042	8605	159437
198.6	Secondary malignancy of bone	Neoplasms	0.0231267	0.0207715	1.0234	0.982569	1.06592	0.265544	307062	2339	304723
695.9	Unspecified erythematous condition	Dermatologic	0.0521345	0.0468281	1.05352	0.961129	1.15479	0.265573	315852	457	315395
613	Other nonmalignant breast conditions	Genitourinary	0.027571	0.0248009	1.02795	0.979182	1.07916	0.26627	323999	1646	322353
375.2	Epiphora	Sense organs	0.0392832	0.0353756	1.04006	0.970395	1.11474	0.266801	319538	802	318736
159	Malignant neoplasm of other and ill-defined sites within the digestive organs and peritoneum	Neoplasms	0.0452168	0.0409234	1.04625	0.965614	1.13363	0.269197	310508	598	309910
290.1	Dementias	Mental disorders	0.0324104	0.029439	1.03294	0.975028	1.09429	0.270926	319653	1163	318490
333.4	Torsion dystonia	Neurological	-0.0690126	0.0628862	0.933315	0.825086	1.05574	0.272458	312987	253	312734
184.1	Malignant neoplasm of ovary and other uterine adnexa	Neoplasms	0.0249841	0.0227861	1.0253	0.980517	1.07213	0.272875	161963	1954	160009
614.33	Pelvic inflammatory disease, nos	Genitourinary	0.0644418	0.0589914	1.06656	0.950108	1.19729	0.27466	166007	289	165718
253.2	Pituitary hypofunction	Endocrine/metabolic	-0.0681882	0.0626329	0.934085	0.826177	1.05609	0.276288	320851	255	320596
592.12	Chronic cystitis	Genitourinary	0.0384197	0.0353234	1.03917	0.969657	1.11366	0.276747	299249	804	298445
227.3	Benign neoplasm of pituitary gland and craniopharyngeal duct (pouch)	Neoplasms	0.061867	0.0570993	1.06382	0.951186	1.18979	0.278588	322855	307	322548
624.2	Atrophy of female genital tract	Genitourinary	-0.052747	0.0486957	0.94862	0.862268	1.04362	0.278721	166623	423	166200
702.1	Actinic keratosis	Dermatologic	0.0228095	0.0212861	1.02307	0.981267	1.06666	0.283914	321357	2229	319128
368.1	Amblyopia	Sense organs	-0.0444639	0.0418022	0.95651	0.881267	1.03818	0.287477	321313	573	320740
153.2	Colon cancer	Neoplasms	0.0200198	0.0188247	1.02022	0.983266	1.05857	0.287562	302233	2860	299373
627	Menopausal and postmenopausal disorders	Genitourinary	0.0116454	0.0109516	1.01171	0.990229	1.03366	0.287626	157132	8916	148216
218	Benign neoplasm of uterus	Neoplasms	0.0116295	0.0109596	1.0117	0.990197	1.03366	0.288632	168262	8825	159437
840	Sprains and strains	Injuries & poisonings	0.0464128	0.0438611	1.04751	0.961219	1.14154	0.289975	323882	521	323361
801	Fracture of ankle and foot	Injuries & poisonings	0.0282584	0.0268715	1.02866	0.975887	1.08429	0.292978	311506	1391	310115
804	Fracture of hand or wrist	Injuries & poisonings	0.0251636	0.0240708	1.02548	0.978226	1.07502	0.295837	311851	1736	310115
345.11	Generalized convulsive epilepsy	Neurological	0.051443	0.0495386	1.05279	0.955375	1.16014	0.299064	313142	408	312734
701.3	Circumscribed scleroderma	Dermatologic	0.0482964	0.0466168	1.04948	0.957843	1.14989	0.300189	319570	462	319108
182	Malignant neoplasm of uterus	Neoplasms	-0.0300761	0.0293987	0.970372	0.916039	1.02793	0.306289	154690	1169	153521
481	Influenza	Respiratory	0.0597973	0.0584791	1.06162	0.946656	1.19055	0.306525	313662	293	313369
331	Other cerebral degenerations	Neurological	0.0340331	0.0333336	1.03462	0.969185	1.10447	0.307262	313636	902	312734
227.2	Benign neoplasm of parathyroid gland	Neoplasms	0.0531893	0.0523473	1.05463	0.951791	1.16858	0.309589	322914	366	322548
242.1	Graves' disease	Endocrine/metabolic	0.0500927	0.0494785	1.05137	0.954199	1.15843	0.311341	308160	410	307750
580.2	Nephrotic syndrome without mention of glomerulonephritis	Genitourinary	-0.0382083	0.0377976	0.962512	0.893785	1.03652	0.31208	310230	702	309528
196	Radiotherapy	Neoplasms	-0.0217838	0.0216353	0.978452	0.937828	1.02083	0.314001	306877	2154	304723
225	Benign neoplasm of brain and other parts of nervous system	Neoplasms	0.0358546	0.0357211	1.03651	0.966419	1.11167	0.315505	323146	786	322360
635	Hemorrhage during pregnancy; childbirth and postpartum	Pregnancy complications	-0.0262316	0.026198	0.974109	0.925354	1.02543	0.31669	170318	1584	168734
802	Fracture of pelvis	Injuries & poisonings	-0.0408346	0.0408851	0.959988	0.886062	1.04008	0.317909	310715	600	310115
586.1	Anatomical abnormatilies of kidney and ureters	Genitourinary	-0.0664771	0.0667119	0.935684	0.821002	1.06639	0.319017	309753	225	309528
117	Mycoses	Infectious diseases	-0.0621445	0.062395	0.939747	0.831573	1.06199	0.319258	322235	257	321978
157	Pancreatic cancer	Neoplasms	0.0384582	0.0392482	1.03921	0.962264	1.1223	0.32715	310560	650	309910
153	Colorectal cancer	Neoplasms	0.0150615	0.0154102	1.01518	0.984972	1.0463	0.328384	303668	4295	299373
260.6	Anorexia	Endocrine/metabolic	0.0332923	0.0343204	1.03385	0.966596	1.10579	0.332023	321944	851	321093
751.11	Congenital anomalies of female genital organs	Congenital anomalies	0.0530188	0.0547179	1.05445	0.947218	1.17382	0.332572	172825	336	172489
458.2	Iatrogenic hypotension	Circulatory system	0.0628922	0.0649875	1.06491	0.937554	1.20957	0.333165	303151	237	302914
571.8	Liver abscess and sequelae of chronic liver disease	Digestive	0.0307455	0.0319402	1.03122	0.968646	1.09784	0.33575	315910	984	314926
681.1	Cellulitis and abscess of fingers/toes	Dermatologic	0.0419515	0.0436686	1.04284	0.957301	1.13603	0.336713	321943	525	321418
380.4	Impacted cerumen	Sense organs	0.0543069	0.0566311	1.05581	0.944889	1.17975	0.337579	323159	312	322847
527.2	Sialoadenitis	Digestive	0.0524198	0.055339	1.05382	0.945499	1.17455	0.343513	320921	327	320594
225.1	Benign neoplasm of brain, cranial nerves, meninges	Neoplasms	0.0349574	0.0369115	1.03558	0.963303	1.11327	0.343608	323096	736	322360
857	Mechanical complication of unspecified genitourinary device, implant, and graft	Injuries & poisonings	-0.0322523	0.0343355	0.968262	0.905246	1.03567	0.347563	321589	851	320738
070.9	Hepatitis nos	Infectious diseases	0.0604178	0.064393	1.06228	0.936327	1.20518	0.348107	319651	241	319410
145	Cancer of mouth	Neoplasms	0.0381546	0.0410953	1.03889	0.958495	1.12603	0.353179	322668	593	322075
580	Nephritis; nephrosis; renal sclerosis	Genitourinary	0.0229749	0.0248924	1.02324	0.974517	1.0744	0.356023	311153	1625	309528
715.2	Ankylosing spondylitis	Musculoskeletal	0.0471227	0.05127	1.04825	0.948034	1.15906	0.358039	317562	381	317181
383	Otosclerosis	Sense organs	0.0569305	0.0621775	1.05858	0.937128	1.19578	0.359871	320945	259	320686
358	Myoneural disorders	Neurological	0.0646615	0.0706877	1.0668	0.92878	1.22533	0.360323	322331	200	322131
751.22	Other specified congenital anomalies of kidney	Congenital anomalies	-0.0508985	0.0556508	0.950375	0.852168	1.0599	0.360398	322438	323	322115
610.1	Cystic mastopathy	Genitourinary	0.032792	0.0361015	1.03334	0.962746	1.1091	0.363704	168597	773	167824
150	Cancer of esophagus	Neoplasms	0.0331494	0.0366794	1.0337	0.962	1.11075	0.366122	310656	746	309910
287.31	Primary thrombocytopenia	Hematopoietic	0.0451255	0.0499755	1.04616	0.948546	1.15382	0.366551	321717	401	321316
350.1	Abnormal involuntary movements	Neurological	0.0297345	0.0331392	1.03018	0.965396	1.09931	0.369579	323503	913	322590
452	Other venous embolism and thrombosis	Circulatory system	0.0607507	0.0683444	1.06263	0.929413	1.21495	0.374061	306557	214	306343
158	Neoplasm of unspecified nature of digestive system	Neoplasms	0.0312964	0.0353252	1.03179	0.962771	1.10576	0.375644	310714	804	309910
809	Fracture of unspecified bones	Injuries & poisonings	0.0501927	0.0573798	1.05147	0.939629	1.17663	0.381713	310419	304	310115
348.2	Cerebral edema and compression of brain	Neurological	0.0558378	0.0639477	1.05743	0.932863	1.19862	0.382565	312979	245	312734
187	Cancer of other male genital organs	Neoplasms	0.0156174	0.0179199	1.01574	0.980684	1.05205	0.383475	146568	3208	143360
187.2	Malignant neoplasm of testis	Neoplasms	0.0159291	0.0182843	1.01606	0.980289	1.05313	0.383652	146439	3079	143360
627.1	Postmenopausal bleeding	Genitourinary	0.010267	0.0118044	1.01032	0.987213	1.03397	0.384429	155821	7605	148216
381.9	Otorrhea	Sense organs	-0.0568607	0.0655206	0.944726	0.830873	1.07418	0.385488	320919	233	320686
619.5	Noninflammatory disorders of vulva and perineum	Genitourinary	0.025637	0.029569	1.02597	0.968199	1.08718	0.385929	166725	1155	165570
180	Cervical cancer and dysplasia	Neoplasms	0.0156191	0.0181845	1.01574	0.980177	1.0526	0.390385	156560	3088	153472
800.3	Fracture of tibia and fibula	Injuries & poisonings	0.0249466	0.0294724	1.02526	0.967715	1.08623	0.397307	311271	1156	310115
191.11	Cancer of brain	Neoplasms	0.0383148	0.0453062	1.03906	0.950769	1.13555	0.397729	322848	488	322360
695.3	Rosacea	Dermatologic	-0.0485898	0.0581672	0.952572	0.849935	1.0676	0.403523	315691	296	315395
218.2	Other benign neoplasm of uterus	Neoplasms	-0.0488655	0.0585281	0.952309	0.8491	1.06806	0.40377	159730	293	159437
627.3	Postmenopausal atrophic vaginitis	Genitourinary	0.0259366	0.0312985	1.02628	0.965212	1.0912	0.407282	149247	1031	148216
348	Other conditions of brain	Neurological	0.034463	0.0416076	1.03506	0.954005	1.12301	0.407508	313313	579	312734
733.2	Cyst of bone	Musculoskeletal	-0.0496445	0.0599471	0.951568	0.846082	1.0702	0.407592	310732	279	310453
540.11	Acute appendicitis	Digestive	0.037644	0.0455329	1.03836	0.94971	1.13529	0.408383	323354	483	322871
262	Mineral deficiency nec	Endocrine/metabolic	0.0485766	0.0595058	1.04978	0.934211	1.17964	0.414309	321376	283	321093
202.21	Nodular lymphoma	Neoplasms	0.044719	0.0557401	1.04573	0.937508	1.16645	0.422393	320368	322	320046
751.1	Congenital anomalies of genital organs	Congenital anomalies	0.0354047	0.0448301	1.03604	0.948892	1.13119	0.429673	322614	499	322115
187.1	Malignant neoplasm of unspecified male genital organ	Neoplasms	0.0143894	0.0186111	1.01449	0.978154	1.05218	0.439429	146335	2975	143360
241	Nontoxic nodular goiter	Endocrine/metabolic	0.0199677	0.0261975	1.02017	0.969109	1.07392	0.445942	309218	1468	307750
569.1	Toxic gastroenteritis and colitis	Digestive	0.0532852	0.0703251	1.05473	0.918926	1.2106	0.448632	304018	202	303816
704	Diseases of hair and hair follicles	Dermatologic	0.0413293	0.0546629	1.0422	0.936311	1.16005	0.449604	322886	335	322551
501	Pneumonitis due to inhalation of food or vomitus	Respiratory	-0.0278685	0.037173	0.972516	0.90418	1.04602	0.453437	313063	726	312337
180.1	Cervical cancer	Neoplasms	0.0192966	0.025767	1.01948	0.969276	1.07229	0.453924	154995	1523	153472
369.5	Conjunctivitis, infectious	Sense organs	-0.048797	0.0658627	0.952374	0.837038	1.0836	0.45876	317573	231	317342
446.5	Giant cell arteritis	Circulatory system	0.0368713	0.0497685	1.03756	0.941131	1.14387	0.45878	316588	405	316183
253	Disorders of the pituitary gland and its hypothalamic control	Endocrine/metabolic	-0.0283465	0.0385046	0.972052	0.901393	1.04825	0.461618	321272	676	320596
710	Osteomyelitis, periostitis, and other infections involving bone	Musculoskeletal	0.043513	0.0592255	1.04447	0.930004	1.17303	0.462522	318986	285	318701
751	Genitourinary congenital anomalies	Congenital anomalies	0.0207128	0.0282297	1.02093	0.965976	1.07901	0.463117	323375	1260	322115
295.1	Schizophrenia	Mental disorders	-0.033474	0.0457211	0.96708	0.884188	1.05774	0.464086	306520	479	306041
394.1	Mitral valve stenosis and aortic valve stenosis	Circulatory system	0.0285422	0.0391308	1.02895	0.952988	1.11097	0.465753	316713	655	316058
587	Kidney replaced by transpant	Genitourinary	0.040339	0.0555254	1.04116	0.933804	1.16087	0.467535	309853	325	309528
619.3	Noninflammatory disorders of cervix	Genitourinary	0.0148081	0.0204879	1.01492	0.974971	1.0565	0.469819	167998	2428	165570
626.13	Irregular menstrual cycle	Genitourinary	0.0181846	0.0253333	1.01835	0.969022	1.07019	0.472872	149798	1582	148216
596.1	Bladder neck obstruction	Genitourinary	0.0167115	0.0239332	1.01685	0.970255	1.06569	0.485017	313659	1769	311890
427.42	Cardiac arrest	Circulatory system	0.0352408	0.0506623	1.03587	0.937953	1.14401	0.486678	297949	390	297559
276.11	Hyperosmolality and/or hypernatremia	Endocrine/metabolic	0.0398468	0.0573194	1.04065	0.930068	1.16438	0.486948	315890	305	315585
635.2	Antepartum hemorrhage, abruptio placentae, and placenta previa	Pregnancy complications	-0.0267288	0.0388714	0.973625	0.902203	1.0507	0.491691	169429	695	168734
213	Benign neoplasm of bone and articular cartilage	Neoplasms	0.0415837	0.0606071	1.04246	0.925701	1.17395	0.492638	293498	273	293225
212	Benign neoplasm of respiratory and intrathoracic organs	Neoplasms	0.0384354	0.0560979	1.03918	0.930983	1.15996	0.493249	323999	318	323681
191.1	Cancer of brain and nervous system	Neoplasms	0.0299246	0.0437225	1.03038	0.945757	1.12257	0.49371	322884	524	322360
540	Appendiceal conditions	Digestive	0.0203882	0.0298374	1.0206	0.962624	1.08206	0.49441	323999	1128	322871
317.11	Alcoholic liver damage	Mental disorders	0.0251641	0.0372624	1.02548	0.953259	1.10318	0.49947	311615	722	310893
290.11	Alzheimer's disease	Mental disorders	0.0277949	0.0413136	1.02818	0.948211	1.1149	0.501089	319078	588	318490
174.1	Breast cancer [female]	Neoplasms	0.00789147	0.0117456	1.00792	0.984984	1.0314	0.50167	166694	7642	159052
803.1	Fracture of humerus	Injuries & poisonings	0.0175316	0.0261737	1.01769	0.966796	1.07126	0.502972	311582	1467	310115
614.4	Inflammatory diseases of uterus, except cervix	Genitourinary	-0.0431726	0.0649482	0.957746	0.843269	1.08776	0.506228	165956	238	165718
803	Fracture of upper limb	Injuries & poisonings	-0.00777339	0.0117042	0.992257	0.969754	1.01528	0.506593	317620	7505	310115
739	Contracture of joint	Musculoskeletal	0.0396135	0.0599299	1.04041	0.925106	1.17008	0.508615	312488	279	312209
323	Encephalitis	Neurological	0.037407	0.0581427	1.03812	0.926306	1.16342	0.519988	323362	296	323066
369	Infection of the eye	Sense organs	-0.0289028	0.0455546	0.971511	0.888529	1.06224	0.525778	317825	483	317342
350.3	Lack of coordination	Neurological	0.0335885	0.0535526	1.03416	0.931115	1.14861	0.530524	322939	349	322590
371.3	Inflammation of eyelids	Sense organs	-0.0142335	0.0227094	0.985867	0.942949	1.03074	0.530811	319293	1951	317342
442.8	Aneurysm of other specified artery	Circulatory system	0.0433987	0.0695154	1.04435	0.911331	1.19679	0.532428	316390	207	316183
174	Breast cancer	Neoplasms	0.00721126	0.0116439	1.00724	0.984511	1.03049	0.535709	314335	7775	306560
522.5	Periapical abscess	Digestive	0.0189252	0.0305899	1.01911	0.9598	1.08207	0.53613	316337	1073	315264
145.2	Cancer of tongue	Neoplasms	0.036265	0.0586332	1.03693	0.92436	1.16321	0.536242	322366	291	322075
601.12	Chronic prostatitis	Genitourinary	0.020945	0.0338804	1.02117	0.955559	1.09128	0.53644	133237	876	132361
610.8	Other specified benign mammary dysplasias	Genitourinary	0.0248397	0.040327	1.02515	0.947243	1.10947	0.537922	168442	618	167824
800.4	Fracture of patella	Injuries & poisonings	-0.0305084	0.0497756	0.969952	0.879795	1.06935	0.53993	310519	404	310115
610.3	Fibrosclerosis of breast	Genitourinary	-0.038692	0.0633864	0.962047	0.849653	1.08931	0.541587	168074	250	167824
522	Diseases of pulp and periapical tissues	Digestive	0.0150082	0.0250874	1.01512	0.966415	1.06628	0.549682	316862	1598	315264
872	Traumatic amputation	Injuries & poisonings	0.0309452	0.0517959	1.03143	0.93186	1.14164	0.55021	322467	373	322094
366.2	Senile cataract	Sense organs	0.00741979	0.0124535	1.00745	0.983155	1.03234	0.551308	310660	6721	303939
710.1	Osteomyelitis	Musculoskeletal	0.0375253	0.0633593	1.03824	0.916992	1.17552	0.553675	318950	249	318701
540.1	Appendicitis	Digestive	0.0194191	0.0329187	1.01961	0.955902	1.08756	0.555249	323797	926	322871
389.4	Tinnitus	Sense organs	0.0260577	0.0442885	1.0264	0.941062	1.11948	0.55629	319897	510	319387
622.2	Mucous polyp of cervix	Genitourinary	-0.0111108	0.0189697	0.988951	0.952857	1.02641	0.558071	165960	2831	163129
686.4	Pyogenic granuloma	Dermatologic	-0.032488	0.0554947	0.968034	0.868267	1.07926	0.558262	321743	325	321418
296.1	Bipolar	Mental disorders	0.0198872	0.0340729	1.02009	0.954188	1.09054	0.559444	306905	864	306041
611	Abnormal findings on mammogram or breast exam	Genitourinary	0.016357	0.0282597	1.01649	0.961721	1.07438	0.562718	319408	1264	318144
594.8	Renal colic	Genitourinary	0.0140954	0.0243559	1.0142	0.966918	1.06378	0.562774	319345	1695	317650
530.3	Stricture and stenosis of esophagus	Digestive	0.0133213	0.0232818	1.01341	0.968206	1.06073	0.567203	291677	1858	289819
611.3	Lump or mass in breast	Genitourinary	0.0161366	0.0282927	1.01627	0.961447	1.07421	0.568443	319405	1261	318144
433.1	Occlusion and stenosis of precerebral arteries	Circulatory system	0.016115	0.0289484	1.01625	0.960191	1.07557	0.577745	316829	1201	315628
634.3	Ectopic pregnancy	Pregnancy complications	-0.0349484	0.0649478	0.965655	0.850234	1.09675	0.590508	168976	242	168734
626.8	Infertility, female	Genitourinary	-0.0167755	0.0311893	0.983364	0.925052	1.04535	0.590673	149289	1073	148216
344	Other paralytic syndromes	Neurological	0.0223485	0.0421813	1.0226	0.941458	1.11074	0.596237	313297	563	312734
807	Fracture of ribs	Injuries & poisonings	0.0300657	0.0573431	1.03052	0.920973	1.1531	0.600062	310419	304	310115
612	Breast conditions, congenital or relating to hormones	Genitourinary	0.0191363	0.0369992	1.01932	0.948019	1.09598	0.60501	318878	734	318144
364.4	Corneal degenerations	Sense organs	0.0339532	0.0665444	1.03454	0.908036	1.17866	0.609888	315134	226	314908
379	Other disorders of eye	Sense organs	0.0124561	0.0248479	1.01253	0.964404	1.06307	0.616165	320364	1628	318736
602	Other disorders of prostate	Genitourinary	0.0148834	0.0297403	1.01499	0.957522	1.07592	0.616761	133503	1142	132361
371	Inflammation of the eye	Sense organs	-0.0101778	0.0204545	0.989874	0.950975	1.03036	0.618777	319750	2408	317342
560.2	Impaction of intestine	Digestive	0.0305984	0.0615865	1.03107	0.913832	1.16335	0.619305	277316	264	277052
703	Diseases of nail, nos	Dermatologic	0.0272696	0.0550769	1.02764	0.92249	1.14479	0.620516	322881	330	322551
610	Benign mammary dysplasias	Genitourinary	0.0104483	0.021234	1.0105	0.969311	1.05345	0.622678	170080	2256	167824
622	Polyp of female genital organs	Genitourinary	-0.0051307	0.0108207	0.994882	0.974005	1.01621	0.635388	172162	9033	163129
621	Endometrial hyperplasia	Genitourinary	0.0164477	0.0355017	1.01658	0.948253	1.08984	0.643153	163927	798	163129
241.1	Nontoxic uninodular goiter	Endocrine/metabolic	0.0213745	0.0464311	1.0216	0.93274	1.11894	0.645266	308215	465	307750
506	Empyema and pneumothorax	Respiratory	0.013894	0.0302205	1.01399	0.955675	1.07587	0.645692	313437	1100	312337
246	Other disorders of thyroid	Endocrine/metabolic	0.0235578	0.0518859	1.02384	0.924838	1.13343	0.649807	308123	373	307750
441.1	Acute vascular insufficiency of intestine	Circulatory system	0.0270693	0.0597863	1.02744	0.913831	1.15517	0.650716	316463	280	316183
800.2	Fracture of unspecified part of femur	Injuries & poisonings	0.0258145	0.0576614	1.02615	0.916494	1.14893	0.654376	310416	301	310115
750.2	Lower gastrointestinal congenital anomalies	Congenital anomalies	0.0241436	0.0544961	1.02444	0.920658	1.13992	0.657742	322452	337	322115
272.9	Unspecified disorder of lipoid metabolism	Endocrine/metabolic	0.0277197	0.0641371	1.02811	0.906661	1.16582	0.6656	290561	243	290318
304	Adjustment reaction	Mental disorders	0.0271605	0.0630667	1.02753	0.908057	1.16273	0.666714	306293	252	306041
349	Other and unspecified disorders of the nervous system	Neurological	0.0273366	0.0638979	1.02771	0.906739	1.16483	0.668785	312979	245	312734
193	Thyroid cancer	Neoplasms	-0.0239461	0.0561198	0.976338	0.874643	1.08986	0.6696	322866	318	322548
594.2	Calculus of lower urinary tract	Genitourinary	0.0156505	0.0367968	1.01577	0.945095	1.09174	0.670602	318390	740	317650
389.1	Sensorineural hearing loss	Sense organs	0.019412	0.045722	1.0196	0.932206	1.11519	0.671153	319866	479	319387
359	Muscular dystrophies and other myopathies	Neurological	0.0257901	0.0608691	1.02613	0.910728	1.15615	0.671787	322401	270	322131
345.1	Epilepsy	Neurological	0.0187433	0.044363	1.01892	0.934068	1.11148	0.67266	313243	509	312734
751.2	Congenital anomalies of urinary system	Congenital anomalies	0.0155438	0.0367965	1.01567	0.944995	1.09162	0.672715	322855	740	322115
333	Extrapyramidal disease and abnormal movement disorders	Neurological	0.0153108	0.0367732	1.01543	0.944818	1.09132	0.677148	313475	741	312734
571.81	Portal hypertension	Digestive	0.016776	0.0420077	1.01692	0.936545	1.10419	0.689631	315494	568	314926
619.1	Noninflammatory disorders of ovary, fallopian tube, and broad ligament	Genitourinary	0.0163249	0.0410435	1.01646	0.937893	1.10161	0.690817	166168	598	165570
288	Diseases of white blood cells	Hematopoietic	-0.0197297	0.0503107	0.980464	0.888397	1.08207	0.694942	317220	395	316825
159.3	Malignant neoplasm of gallbladder and extrahepatic bile ducts	Neoplasms	0.0265094	0.0691675	1.02686	0.89668	1.17595	0.701525	310119	209	309910
198.1	Secondary malignancy of lymph nodes	Neoplasms	0.00532983	0.013915	1.00534	0.978296	1.03314	0.7017	309990	5267	304723
378.1	Strabismus (not specified as paralytic)	Sense organs	-0.0153755	0.0411221	0.984742	0.908488	1.0674	0.70848	319329	593	318736
800	Fracture of lower limb	Injuries & poisonings	0.00639579	0.0171327	1.00642	0.973182	1.04079	0.708919	313566	3451	310115
185	Cancer of prostate	Neoplasms	0.00461291	0.0125889	1.00462	0.980139	1.02972	0.714047	139183	6822	132361
646	Other complications of pregnancy nec	Pregnancy complications	0.0151812	0.0423786	1.0153	0.934373	1.10323	0.720172	173449	574	172875
153.3	Malignant neoplasm of rectum, rectosigmoid junction, and anus	Neoplasms	0.00807491	0.0225511	1.00811	0.96452	1.05366	0.72029	301357	1984	299373
279.7	Other immunological findings	Endocrine/metabolic	0.0228929	0.0651952	1.02316	0.900426	1.16262	0.72548	323753	235	323518
476	Allergic rhinitis	Respiratory	-0.0113196	0.0328232	0.988744	0.927139	1.05444	0.730195	309783	931	308852
530.5	Disorders of esophageal motility	Digestive	0.0139118	0.040601	1.01401	0.936445	1.098	0.731864	290427	608	289819
627.4	Premenopausal menorrhagia	Genitourinary	-0.0214443	0.064223	0.978784	0.863019	1.11008	0.738453	148460	244	148216
175	Acquired absence of breast	Neoplasms	-0.00605744	0.0181475	0.993961	0.959229	1.02995	0.738539	161331	3102	158229
149.1	Cancer of oropharynx	Neoplasms	0.021436	0.0650888	1.02167	0.899303	1.16068	0.741903	322311	236	322075
172.2	Other non-epithelial cancer of skin	Neoplasms	0.00456957	0.0138765	1.00458	0.977626	1.03228	0.741927	321422	5319	316103
573.9	Abnormal serum enzyme levels	Digestive	0.0226585	0.0693818	1.02292	0.892858	1.17192	0.743988	315134	208	314926
614.53	Cyst or abscess of bartholin's gland	Genitourinary	0.0124957	0.0398389	1.01257	0.936517	1.09481	0.753782	166353	635	165718
426.23	Second degree av block	Circulatory system	-0.0141515	0.0452292	0.985948	0.902308	1.07734	0.754369	298049	490	297559
528.5	Diseases of lips	Digestive	0.012505	0.0403367	1.01258	0.935613	1.09589	0.75655	321210	616	320594
586.4	Stricture/obstruction of ureter	Genitourinary	-0.0104036	0.0335951	0.98965	0.926586	1.05701	0.756807	310417	889	309528
724.2	Disorders of coccyx	Musculoskeletal	-0.019314	0.0624485	0.980871	0.867872	1.10858	0.757109	317740	257	317483
394.7	Disease of tricuspid valve	Circulatory system	0.0151872	0.0522229	1.0153	0.916523	1.12473	0.771193	316425	367	316058
870	Open wounds of head; neck; and trunk	Injuries & poisonings	-0.0103476	0.0362446	0.989706	0.921838	1.06257	0.775265	322857	763	322094
365.2	Primary angle-closure glaucoma	Sense organs	0.0102892	0.0375636	1.01034	0.93863	1.08753	0.784151	315619	711	314908
612.2	Hypertrophy of breast (gynecomastia)	Genitourinary	0.0104154	0.0387426	1.01047	0.936581	1.09019	0.788057	318813	669	318144
331.9	Cerebral degeneration, unspecified	Neurological	0.0124446	0.0482954	1.01252	0.921076	1.11305	0.796657	313163	429	312734
386.2	Peripheral or central vertigo	Sense organs	0.0123167	0.0486562	1.01239	0.920307	1.11369	0.800162	318530	423	318107
560.1	Paralytic ileus	Digestive	0.010567	0.0419093	1.01062	0.930928	1.09714	0.800933	277623	571	277052
180.3	Cervical intraepithelial neoplasia [cin] [cervical dysplasia]	Neoplasms	0.00621396	0.0248911	1.00623	0.958322	1.05654	0.802861	155111	1639	153472
550.1	Inguinal hernia	Digestive	-0.0133434	0.0541983	0.986745	0.887302	1.09733	0.805531	292469	343	292126
803.3	Fracture of clavicle or scapula	Injuries & poisonings	0.00727043	0.0320429	1.0073	0.945981	1.07259	0.820504	311092	977	310115
575.2	Obstruction of bile duct	Digestive	-0.00786118	0.0349334	0.99217	0.926511	1.06248	0.821953	309446	822	308624
250.11	Type 1 diabetes with ketoacidosis	Endocrine/metabolic	-0.0143796	0.0702343	0.985723	0.858957	1.1312	0.837777	305814	203	305611
295	Schizophrenia and other psychotic disorders	Mental disorders	-0.00822452	0.0403	0.991809	0.916484	1.07333	0.838289	306658	617	306041
636	Early or threatened labor; hemorrhage in early pregnancy	Pregnancy complications	0.00475661	0.0234778	1.00477	0.959581	1.05208	0.839448	170687	1953	168734
870.3	Other open wound of head and face	Injuries & poisonings	0.0102269	0.051249	1.01028	0.913731	1.11703	0.84183	322475	381	322094
514	Abnormal findings examination of lungs	Respiratory	0.00401688	0.0201305	1.00402	0.965182	1.04443	0.841839	323976	2491	321485
170.2	Cancer of connective tissue	Neoplasms	0.0116401	0.0587291	1.01171	0.901706	1.13513	0.842889	323888	290	323598
276.12	Hyposmolality and/or hyponatremia	Endocrine/metabolic	0.00414183	0.021511	1.00415	0.962695	1.04739	0.847315	317767	2182	315585
334.2	Anterior horn cell disease	Neurological	0.012327	0.0647955	1.0124	0.89166	1.1495	0.849118	312972	238	312734
800.1	Fracture of neck of femur	Injuries & poisonings	-0.00462157	0.0243591	0.995389	0.948983	1.04406	0.849523	311816	1701	310115
622.1	Polyp of corpus uteri	Genitourinary	-0.00236516	0.0125616	0.997638	0.973375	1.0225	0.850653	169739	6610	163129
601.4	Balanoposthitis	Genitourinary	-0.01117	0.060166	0.988892	0.878892	1.11266	0.852716	132637	276	132361
946	Anaphylactic shock nos	Injuries & poisonings	-0.0078058	0.0444044	0.992225	0.909521	1.08245	0.86046	320937	508	320429
580.3	Nephritis and nephropathy without mention of glomerulonephritis	Genitourinary	0.0100296	0.059496	1.01008	0.898903	1.13501	0.866131	309811	283	309528
241.2	Nontoxic multinodular goiter	Endocrine/metabolic	-0.00678469	0.0407772	0.993238	0.916946	1.07588	0.867855	308353	603	307750
371.1	Uveitis, noninfectious or nos	Sense organs	0.00875042	0.0543633	1.00879	0.906831	1.12221	0.872123	317681	339	317342
324	Other cns infection and poliomyelitis	Neurological	-0.00958738	0.0600072	0.990458	0.880558	1.11408	0.873062	323344	278	323066
724.1	Disorders of sacrum	Musculoskeletal	-0.00941394	0.0602615	0.99063	0.880272	1.11482	0.875861	317759	276	317483
559	Ileostomy status	Digestive	0.00401206	0.0257967	1.00402	0.954518	1.05609	0.876407	278563	1511	277052
191	Manlignant and unknown neoplasms of brain and nervous system	Neoplasms	0.0060297	0.0395074	1.00605	0.931086	1.08704	0.878696	323002	642	322360
958	Certain early complications of trauma or procedure	Injuries & poisonings	0.0103916	0.0688475	1.01045	0.882897	1.15642	0.880026	323999	211	323788
362	Other retinal disorders	Sense organs	0.00211575	0.0161487	1.00212	0.970897	1.03434	0.895762	318802	3900	314902
198.2	Secondary malignancy of respiratory organs	Neoplasms	0.00243131	0.0205962	1.00243	0.962774	1.04373	0.906031	307101	2378	304723
292.3	Memory loss	Mental disorders	0.00444727	0.0378251	1.00446	0.932684	1.08175	0.906405	319190	700	318490
610.4	Benign neoplasm of breast	Genitourinary	0.00345225	0.0293916	1.00346	0.947286	1.06296	0.906498	168995	1171	167824
526	Diseases of the jaws	Digestive	-0.00764141	0.0698633	0.992388	0.865393	1.13802	0.912904	315469	205	315264
197	Chemotherapy	Neoplasms	0.00105366	0.0105851	1.00105	0.9805	1.02204	0.920708	313966	9243	304723
364	Corneal opacity and other disorders of cornea	Sense organs	0.00408555	0.0414572	1.00409	0.925733	1.08909	0.921497	315491	583	314908
367	Disorders of refraction and accommodation; blindness and low vision	Sense organs	0.0018808	0.0199145	1.00188	0.963531	1.04176	0.924756	323999	2544	321455
750.21	Congenital anomalies of intestine	Congenital anomalies	0.00616577	0.0680665	1.00618	0.88052	1.14978	0.927823	322331	216	322115
613.7	Other signs and symptoms in breast	Genitourinary	0.00352032	0.0412193	1.00353	0.925642	1.08796	0.93194	322945	592	322353
574.2	Calculus of bile duct	Digestive	-0.00495138	0.0587988	0.995061	0.886748	1.1166	0.93289	308914	290	308624
535.1	Acute gastritis	Digestive	0.00417922	0.0507141	1.00419	0.909174	1.10913	0.934323	288836	389	288447
601.11	Acute prostatitis	Genitourinary	-0.00543662	0.0664772	0.994578	0.873079	1.13299	0.93482	132587	226	132361
724	Other and unspecified disorders of back	Musculoskeletal	0.00428889	0.0536569	1.0043	0.904045	1.11567	0.936291	317831	348	317483
636.3	Hemorrhage in early pregnancy	Pregnancy complications	0.00282797	0.0355446	1.00283	0.935347	1.07519	0.936586	169552	818	168734
610.2	Fibroadenosis of breast	Genitourinary	0.00474114	0.0615781	1.00475	0.89052	1.13364	0.938628	168089	265	167824
579.2	Splenomegaly	Digestive	-0.00301893	0.0479121	0.996986	0.907624	1.09515	0.949759	302740	436	302304
801.1	Fracture of foot	Injuries & poisonings	-0.00235196	0.0397605	0.997651	0.922857	1.07851	0.95283	310749	634	310115
394.2	Mitral valve disease	Circulatory system	0.00327641	0.0572087	1.00328	0.896864	1.12233	0.954329	316364	306	316058
364.5	Corneal dystrophy	Sense organs	-0.00370311	0.0666894	0.996304	0.87423	1.13542	0.955718	315133	225	314908
613.8	Other specified disorders of breast	Genitourinary	-0.00316615	0.0599983	0.996839	0.886246	1.12123	0.957915	322632	279	322353
520.2	Disturbances in tooth eruption	Digestive	0.00109733	0.0226802	1.0011	0.957571	1.0466	0.961411	317228	1964	315264
840.3	Joint/ligament sprain	Injuries & poisonings	-0.00231346	0.0614856	0.997689	0.88442	1.12546	0.969986	323626	265	323361
520	Disorders of tooth development	Digestive	-0.000788102	0.0222395	0.999212	0.956593	1.04373	0.971731	317307	2043	315264
170	Cancer of bone and connective tissue	Neoplasms	0.00142963	0.0499441	1.00143	0.908047	1.10442	0.977164	323999	401	323598
938	Dermatitis due to solar radiation	Dermatologic	-0.00138747	0.0530217	0.998613	0.900047	1.10797	0.979123	320785	356	320429
038.2	Gram positive septicemia	Infectious diseases	-0.00109668	0.0457598	0.998904	0.913215	1.09263	0.98088	313623	478	313145
580.32	Nephritis and nephropathy with pathological lesion	Genitourinary	0.000960257	0.0611374	1.00096	0.887926	1.12839	0.987469	309796	268	309528
367.8	Hypermetropia	Sense organs	-0.000689595	0.0615934	0.999311	0.88567	1.12753	0.991067	321719	264	321455
519.9	Symptoms involving respiratory system and other chest symptoms	Respiratory	-0.000341694	0.061573	0.999658	0.886014	1.12788	0.995572	315111	264	314847
573.5	Jaundice (not of newborn)	Digestive	6.62781e-05	0.0337418	1.00007	0.936069	1.06844	0.998433	315807	881	314926

### Sheet: Supplementary Table S2
Supplementary Table S2. Genome-wide genetic correlations between meniscus degeneration and traits
trait	r_g	se	z	p	p_adj
Other joint disorders	0.8991	0.0134	67.2959	0	0
Arthropathies	0.8911	0.0149	59.6259	0	0
Gonarthrosis	0.8795	0.0179	49.0887	0	0
Arthrosis	0.876	0.0183	47.9864	0	0
Polyarthrosis	0.82	0.0644	12.7328	3.8856e-37	1.76928e-34
Trochanteric bursitis	0.8067	0.2536	3.1813	0.0015	0.0300382
Lesion of plantar nerve	0.8058	0.2296	3.5091	0.0004	0.0096975
Primary gonarthrosis, bilateral	0.7994	0.0271	29.463	8.5734e-191	2.1065e-187
Other arthrosis	0.7779	0.0295	26.3676	3.2259e-153	6.76708e-150
Brachial plexus disorders	0.7148	0.1285	5.563	2.6516e-08	1.62442e-06
Other shoulder lesions	0.7103	0.1863	3.8133	0.0001	0.00280403
Other/unspecified enthesopathies, not elsewhere classified	0.7027	0.2028	3.4647	0.0005	0.0118057
Disorders of synovium and tendon	0.7021	0.0456	15.3821	2.1591e-53	1.51291e-50
Soft tissue disorders related to use, overuse and pressure	0.697	0.0915	7.6159	2.6179e-14	3.23667e-12
Other disorders of patella	0.6918	0.0542	12.757	2.8481e-37	1.30264e-34
Pain in joint	0.6758	0.0301	22.4875	5.5058e-112	8.71365e-109
Other/unspecified enthesopathies of lower limb, excluding foot	0.6745	0.2175	3.1018	0.0019	0.0365528
Soft tissue disorders	0.6695	0.0294	22.7409	1.7643e-114	2.86009e-111
Other specified/unspecified disorders of synovium and tendon +Other specified/unspecified bursopathies	0.6613	0.1497	4.4166	1.0025e-05	0.000377024
Other soft tissue disorders, not elsewhere classified	0.6418	0.0367	17.4884	1.7547e-68	1.63253e-65
Radiculopathy	0.6244	0.0775	8.0561	7.8768e-16	1.11541e-13
Other disorders of bone	0.6135	0.0839	7.3102	2.6675e-13	2.9924e-11
Chondropathies	0.6021	0.0818	7.3581	1.8651e-13	2.12642e-11
Other enthesopathies	0.6014	0.0554	10.85	1.9951e-27	5.93485e-25
Cervicalgia	0.5985	0.0816	7.3393	2.1477e-13	2.43199e-11
Shoulder lesions	0.5971	0.0319	18.7047	4.5338e-78	4.88201e-75
Polyarthropathies	0.5918	0.0365	16.1975	5.2507e-59	4.14513e-56
Disorders of muscles	0.5816	0.1623	3.5824	0.0003	0.00751808
Metatarsalgia	0.5775	0.11	5.2489	1.5301e-07	8.26208e-06
Nerve, nerve root and plexus disorders	0.5761	0.0355	16.2108	4.229e-59	3.34647e-56
Acute bronchitis	0.5739	0.123	4.6674	3.0508e-06	0.000128598
Recurrent dislocation and subluxation of joint	0.564	0.0755	7.4723	7.8828e-14	9.32597e-12
Other acute lower respiratory infections	0.5566	0.096	5.7954	6.8175e-09	4.56562e-07
Other bursopathies	0.5494	0.1419	3.8726	0.0001	0.00280403
Ganglion	0.5465	0.0688	7.9402	2.0193e-15	2.76116e-13
Enthesopathies of lower limb, excluding foot	0.5458	0.0693	7.8742	3.4295e-15	4.59849e-13
Other/unspecified dorsalgia	0.5454	0.0497	10.9723	5.1941e-28	1.59341e-25
Myalgia	0.545	0.0839	6.4963	8.2317e-11	7.07765e-09
Cervicocranial syndrome	0.5447	0.1113	4.8938	9.8922e-07	4.59669e-05
Low back pain	0.5443	0.0366	14.8615	5.857e-50	3.76768e-47
Osteonecrosis	0.5389	0.1441	3.7404	0.0002	0.00525187
Spondylosis	0.5321	0.0368	14.4787	1.6523e-47	1.00293e-44
Other dorsopathies, not elsewhere classified	0.526	0.0334	15.7507	6.7924e-56	5.0067e-53
Dorsopathies	0.522	0.0333	15.6748	2.2484e-55	1.63383e-52
Cervicobrachial syndrome	0.5197	0.0641	8.1102	5.0536e-16	7.27953e-14
Sciatica+with lumbago	0.5177	0.0412	12.5589	3.5527e-36	1.55507e-33
Other hammer toe(s) (acquired)	0.5152	0.0454	11.349	7.505e-30	2.50635e-27
TMD muscular pain linked with fibromyalgia	0.5143	0.0691	7.4411	9.987e-14	1.169e-11
TMD related pain	0.5139	0.0805	6.38	1.7711e-10	1.46602e-08
Spondylopathies	0.5048	0.0346	14.5723	4.213e-48	2.58428e-45
Osteopathies and chondropathies	0.5038	0.0592	8.5099	1.7407e-17	2.83147e-15
Other headache syndromes	0.4991	0.0479	10.4179	2.0535e-25	5.5025e-23
Other and unspecified nerve root and plexus disorders, also in other diseases	0.493	0.0764	6.4547	1.084e-10	9.19582e-09
Temporomandibular joint disorders	0.4908	0.0657	7.4653	8.3096e-14	9.80483e-12
Seronegative rheumatoid arthritis	0.4907	0.0893	5.4935	3.9411e-08	2.35175e-06
Diseases of vocal cords and larynx+other diseases of upper respiratory tract, no elsewhere classified	0.4886	0.0615	7.9429	1.9748e-15	2.70392e-13
Nonalcoholic fatty liver disease	0.4852	0.1254	3.8691	0.0001	0.00280403
Rheumatism, unspecified	0.4833	0.0569	8.4932	2.0103e-17	3.25453e-15
Bicipital tendinitis	0.4792	0.131	3.6596	0.0003	0.00751808
Rheumatoid arthritis	0.4737	0.0548	8.648	5.2423e-18	8.86109e-16
Neuralgia and neuritis, unspecified	0.4712	0.132	3.5706	0.0004	0.0096975
Other diseases of liver	0.471	0.1171	4.0212	5.7912e-05	0.00181729
Hallux rigidus	0.4663	0.047	9.9138	3.6275e-23	8.52653e-21
Carpal tunnel syndrome	0.4651	0.0382	12.18	3.9718e-34	1.60527e-31
Calcific tendinitis of shoulder	0.4643	0.09	5.16	2.4692e-07	1.28548e-05
Fibromyalgia	0.4627	0.0707	6.5403	6.1396e-11	5.36178e-09
Other disorders of the musculoskeletal system and connective tissue	0.4624	0.1145	4.0368	5.4177e-05	0.0017133
Other osteochondropathies	0.4602	0.0793	5.8035	6.495e-09	4.36564e-07
Diseases of oral cavity, salivary glands and jaws	0.4555	0.0523	8.7083	3.0841e-18	5.29969e-16
Other intervertebral disc disorders	0.4435	0.0378	11.7323	8.7031e-32	3.18554e-29
Cervical disc disorders	0.4431	0.0519	8.5308	1.4533e-17	2.37585e-15
Pain in thoracic spine	0.4395	0.0819	5.3678	7.9709e-08	4.51569e-06
Acute sinusitis	0.434	0.0568	7.6385	2.1975e-14	2.73899e-12
Vocal cord dysfunction	0.4287	0.0999	4.2924	1.7676e-05	0.000630432
Other specified/unspecified inflammatory spondylopathies	0.4277	0.141	3.0333	0.0024	0.0443021
Somatoform disorder	0.4262	0.0741	5.7477	9.0441e-09	5.94924e-07
Gingivitis and periodontal diseases	0.4245	0.0561	7.5607	4.0086e-14	4.87477e-12
Radial styloid tenosynovitis [de Quervain]	0.4225	0.0746	5.6633	1.4851e-08	9.45259e-07
Episodal and paroxysmal disorders	0.4197	0.0352	11.94	7.3218e-33	2.79578e-30
Functional dyspepsia	0.4179	0.0689	6.0621	1.3434e-09	9.93078e-08
Other diseases of lip and oral mucosa	0.4164	0.1058	3.9372	8.2452e-05	0.00248653
Deforming dorsopathies	0.4137	0.0513	8.0679	7.1525e-16	1.01657e-13
Postprocedural disorders of nervous system	0.4087	0.13	3.1425	0.0017	0.0333329
Lateral epicondylitis	0.4077	0.0615	6.6269	3.4271e-11	3.08739e-09
Disorders of skin appendages	0.406	0.056	7.2476	4.2417e-13	4.65923e-11
Hallux valgus (acquired)	0.4028	0.0356	11.305	1.2395e-29	4.09735e-27
Recurrent dislocation of patella	0.4013	0.0789	5.0874	3.6295e-07	1.83165e-05
Gout	0.4002	0.0642	6.2289	4.6973e-10	3.68254e-08
Postprocedural musculoskeletal disorders, not elsewhere classified	0.4	0.1056	3.7868	0.0002	0.00525187
Other and unspecified tonsillitis	0.3981	0.0681	5.8434	5.1146e-09	3.48812e-07
Spondylolisthesis/Spondylolysis	0.3972	0.0507	7.8267	5.0081e-15	6.6312e-13
Obesity due to excess calories	0.3926	0.0359	10.9425	7.2202e-28	2.20029e-25
Acute upper respiratory infections of multiple and unspecified sites	0.3923	0.0584	6.7143	1.8901e-11	1.7479e-09
Chronic rhinitis, nasopharyngitis and pharyngitis	0.3904	0.0597	6.5374	6.261e-11	5.46065e-09
Other diseases of upper respiratory tract	0.3903	0.0385	10.1363	3.8122e-24	9.50136e-22
Post-traumatic stress disorder	0.3837	0.0882	4.3492	1.3662e-05	0.000499104
Disorders of lacrimal system	0.3833	0.0852	4.4969	6.8942e-06	0.000269237
Obesity	0.3824	0.0336	11.3721	5.7564e-30	1.93352e-27
Other specified/unspecified soft tissue disorders	0.3818	0.1062	3.5964	0.0003	0.00751808
Deviated nasal septum	0.3806	0.0559	6.8111	9.6856e-12	9.26782e-10
Diseases of salivary glands	0.3796	0.1234	3.076	0.0021	0.0396896
Other disorders of skin and subcutaneous tissue	0.3783	0.0824	4.593	4.3689e-06	0.000178162
Ingrowing nail	0.3765	0.1196	3.1481	0.0016	0.0316968
Other disorders of skin and subcutaneous tissue, not elsewhere classified	0.3734	0.1104	3.3816	0.0007	0.0157579
Adhesive capsulitis of shoulder	0.3714	0.0695	5.3436	9.114e-08	5.11011e-06
Other and unspecified polyneuropathies, also in other diseases	0.3693	0.1021	3.6184	0.0003	0.00751808
Ulcer of lower limb, not elsewhere classified	0.3684	0.1221	3.0181	0.0025	0.0458108
Irritable bowel syndrome	0.3677	0.065	5.6578	1.5329e-08	9.73455e-07
Erysipelas	0.3667	0.0514	7.1331	9.8133e-13	1.04008e-10
Other bacterial diseases	0.3658	0.0532	6.8738	6.2495e-12	6.1074e-10
Chronic ulcer of skin, not elsewhere classified	0.362	0.1072	3.3761	0.0007	0.0157579
Other diseases of intestines	0.3599	0.0403	8.9262	4.4078e-19	8.03704e-17
Other diseases of urinary system	0.3573	0.0477	7.4886	6.9635e-14	8.28022e-12
Cystitis	0.3557	0.0619	5.7439	9.2512e-09	6.07709e-07
Dermatographic urticaria	0.3557	0.0961	3.7026	0.0002	0.00525187
Ventral hernia	0.3543	0.0524	6.7567	1.412e-11	1.32487e-09
Diseases of oesophagus, stomach and duodenum	0.3542	0.0426	8.3211	8.7122e-17	1.33834e-14
Other diseases of anus and rectum	0.352	0.0771	4.5674	4.9374e-06	0.000199029
Other functional intestinal disorders	0.3511	0.0691	5.0795	3.7836e-07	1.90337e-05
Cluster headache, wide	0.3482	0.1028	3.3864	0.0007	0.0157579
Infections of the skin and subcutaneous tissue	0.3482	0.0582	5.9836	2.1829e-09	1.56594e-07
Migraine	0.3463	0.0423	8.1837	2.7522e-16	4.05328e-14
Diseases of external ear	0.3446	0.0768	4.4874	7.2105e-06	0.000280301
Hidradenitis suppurativa	0.3437	0.0774	4.4405	8.9745e-06	0.000341317
Otitis externa	0.3414	0.0816	4.1836	2.8695e-05	0.000972555
Dental pulpitis 3	0.3388	0.0913	3.7111	0.0002	0.00525187
Cutaneous abscess, furuncle and carbuncle	0.3369	0.0716	4.7076	2.5061e-06	0.000107447
Gastro-oesophageal reflux disease	0.3353	0.0425	7.8887	3.0529e-15	4.11419e-13
Cellulitis	0.3296	0.0963	3.4214	0.0006	0.013804
Other diseases of the respiratory system	0.3277	0.0982	3.3361	0.0008	0.0176698
Gastric ulcer	0.3267	0.1026	3.1835	0.0015	0.0300382
Benign lipomatous neoplasm	0.3215	0.084	3.8286	0.0001	0.00280403
Other disorders of nervous system	0.3196	0.0962	3.3211	0.0009	0.0195363
Intestinal infectious diseases	0.3189	0.0569	5.6058	2.0732e-08	1.29077e-06
Diarrhoea and gastroenteritis of presumed infectious origin	0.3169	0.0587	5.3972	6.7689e-08	3.88354e-06
Spondyloarthritis	0.3142	0.0757	4.1521	3.2949e-05	0.00110044
Smoking dependency	0.3057	0.0931	3.2839	0.001	0.0213674
Chronic lower respiratory diseases	0.3055	0.0434	7.0331	2.0194e-12	2.07597e-10
Psoriatic arthropathies	0.3044	0.0586	5.1973	2.0215e-07	1.0682e-05
Other and unspecified iron deficiency	0.3043	0.0826	3.6828	0.0002	0.00525187
Keratitis	0.3001	0.0865	3.4684	0.0005	0.0118057
Excessive attrition of teeth	0.2968	0.0791	3.7544	0.0002	0.00525187
Early lumbar disc prolapse, operated	0.2957	0.0535	5.5235	3.3228e-08	2.00567e-06
Other disorders of urethra and urinary system	0.2938	0.0468	6.2717	3.5713e-10	2.84238e-08
Seborrhoeic dermatitis	0.2929	0.0942	3.1085	0.0019	0.0365528
Parodontitis or operation codes	0.2917	0.0579	5.037	4.7291e-07	2.3362e-05
Migraine with aura	0.29	0.0603	4.8077	1.5271e-06	6.83093e-05
Other neurological diseases	0.2866	0.068	4.2154	2.4936e-05	0.000857194
Sicca syndrome [SjÃ¶gren]	0.2838	0.078	3.6412	0.0003	0.00751808
Paroxysmal tachycardia	0.2808	0.0533	5.2644	1.4065e-07	7.63982e-06
Gastroduodenal ulcer	0.2795	0.08	3.493	0.0005	0.0118057
Conduction disorders	0.2789	0.0561	4.9751	6.5218e-07	3.13723e-05
Dentofacial anomalies [including malocclusion]	0.2779	0.0697	3.9875	6.6765e-05	0.00206164
Chronic diseases of tonsils and adenoids	0.2769	0.0429	6.4556	1.0779e-10	9.1464e-09
Hyperlipidaemia, other/unspecified	0.2759	0.0817	3.3762	0.0007	0.0157579
Constipation	0.2741	0.0477	5.7483	9.0125e-09	5.92934e-07
Disorders of sclera, cornea, iris and ciliary body	0.2737	0.0671	4.0787	4.5287e-05	0.00146087
Fibroblastic disorders	0.2736	0.0654	4.187	2.8271e-05	0.000959989
AV-block	0.2699	0.0572	4.7231	2.3223e-06	0.000100243
Benign neoplasm: Sigmoid colon	0.2676	0.0867	3.0869	0.002	0.038127
DVT of lower extremities	0.2674	0.0709	3.7714	0.0002	0.00525187
Otitis externa, unspecified	0.2617	0.0854	3.0651	0.0022	0.041239
Scoliosis	0.2578	0.0785	3.2849	0.001	0.0213674
Other (seronegative) rheumatoid arthritis, wide	0.2549	0.0734	3.474	0.0005	0.0118057
Phlebitis and thrombophlebitis (not including DVT)	0.2508	0.069	3.6326	0.0003	0.00751808
Other and unspecified dermatitis	0.2459	0.0613	4.0104	6.0613e-05	0.00189273
Tinnitus	0.2369	0.0735	3.2253	0.0013	0.026634
Other specified and unspecified personality disorders	0.2363	0.0748	3.1583	0.0016	0.0316968
Benign neoplasm of colon, rectum, anus and anal canal	0.2357	0.0497	4.7413	2.1233e-06	9.23343e-05
Diverticular disease of intestine	0.2344	0.0365	6.4143	1.4151e-10	1.1842e-08
Hypertension, essential	0.2327	0.0295	7.8788	3.3058e-15	4.43976e-13
Renal tubulo-interstitial diseases	0.231	0.0646	3.5763	0.0003	0.00751808
Pulmonary embolism	0.229	0.0652	3.5135	0.0004	0.0096975
Benign neoplasm: Rectum	0.229	0.0673	3.4031	0.0007	0.0157579
Diseases of liver	0.2268	0.0678	3.3427	0.0008	0.0176698
Other disorders of veins	0.2246	0.0437	5.137	2.7911e-07	1.43836e-05
Influenza and pneumonia	0.2245	0.0567	3.9577	7.5683e-05	0.0023058
Haemmorrhoids and perianal venous thrombosis	0.2223	0.0508	4.3784	1.1957e-05	0.000442131
Metabolic disorders	0.2195	0.0562	3.9037	9.474e-05	0.00280403
Emotionally unstable personality disorder	0.2122	0.0639	3.318	0.0009	0.0195363
Epilepsy	0.2104	0.0685	3.0738	0.0021	0.0396896
Later onset COPD	0.2099	0.0619	3.3927	0.0007	0.0157579
Hypertensive Heart Disease	0.2074	0.0504	4.1185	3.8139e-05	0.00125406
Transient ischemic attack	0.2056	0.0599	3.4299	0.0006	0.013804
Acne	0.2048	0.0646	3.1695	0.0015	0.0300382
Type 2 diabetes, wide definition	0.2028	0.0317	6.4016	1.5371e-10	1.27939e-08
Umbilical hernia	0.2007	0.0429	4.6752	2.9361e-06	0.000124187
Seropositive rheumatoid arthritis, wide	0.1983	0.0519	3.8246	0.0001	0.00280403
Other/unspecified seropositive rheumatoid arthritis	0.1976	0.0523	3.7783	0.0002	0.00525187
Stroke, excluding SAH	0.1971	0.0551	3.5778	0.0003	0.00751808
Papulosquamous disorders	0.1925	0.0502	3.8328	0.0001	0.00280403
Atrial fibrillation and flutter	0.1876	0.0346	5.4207	5.936e-08	3.43671e-06
Heart failure,strict	0.1858	0.0534	3.4766	0.0005	0.0118057
Disorders of lipoprotein metabolism and other lipidaemias	0.1814	0.0494	3.6749	0.0002	0.00525187
Other disorders of eyelid	0.1811	0.052	3.4853	0.0005	0.0118057
Depression or dysthymia	0.1659	0.035	4.7379	2.1599e-06	9.37823e-05
Diaphragmatic hernia	0.1645	0.0493	3.337	0.0008	0.0176698
Pure hypercholesterolaemia	0.1642	0.0543	3.0229	0.0025	0.0458108
Hernia	0.162	0.0385	4.2117	2.5344e-05	0.000869942
Blepharochalasis	0.1597	0.0437	3.654	0.0003	0.00751808
Depression	0.158	0.0385	4.0984	4.1594e-05	0.00135514
Unstable angina pectoris	0.1568	0.0465	3.3682	0.0008	0.0176698
Other cataract	0.1534	0.0509	3.0145	0.0026	0.0473164
Any mental disorder	0.1526	0.0382	3.9965	6.4295e-05	0.00199325
Noninfective enteritis and colitis	0.1481	0.0487	3.0403	0.0024	0.0443021
Varicose veins	0.1449	0.0376	3.8532	0.0001	0.00280403
Hyperplasia of prostate	0.136	0.0451	3.0158	0.0026	0.0473164
Disorders of the thyroid gland	0.1347	0.0421	3.1976	0.0014	0.0283458
Senile cataract	0.1324	0.0419	3.1571	0.0016	0.0316968
Ischaemic heart disease, wide definition	0.1194	0.0357	3.341	0.0008	0.0176698
Schizophrenia	-0.3495	0.0625	-5.5881	2.296e-08	1.42007e-06

### Sheet: Supplementary Table S3
Supplementary Table S3. Tissue-specific expression of meniscus degeneration lead genes (median transcripts per million, TPM)
Tissue	LYPLAL1-AS1	TACC3	CFAP299	BMP6	DST	SOX5	DLEU1	SMG6	GDF5
Adipose - Subcutaneous	2.55237	4.93801	0.0251835	27.8225	21.5578	4.31993	0.158711	8.78757	0.627028
Adipose - Visceral (Omentum)	0.660445	5.65916	0.018903	19.5396	14.9933	2.98384	0.134677	6.47388	0.757118
Adrenal - Gland	0.258951	4.32283	0	3.90279	19.6676	0.208132	0.204981	6.92199	0.113449
Artery - Aorta	0.159553	3.64672	0	5.17537	43.6214	4.13452	0.197302	10.7751	0.655888
Artery - Coronary	0.18281	5.06317	0	6.41021	43.583	3.47164	0.219665	10.1619	0.31145
Artery - Tibial	0.12749	2.15385	0	12.7244	56.2156	7.069	0.192549	13.0399	0.101383
Bladder	0.277835	4.71539	0	3.55048	35.3994	2.30241	0.26867	11.6837	0.094162
Brain - Amygdala	0.038834	1.4614	0.02229	2.03906	22.0406	2.28168	0.150432	4.04118	0.092968
Brain - Anterior cingulate cortex (BA24)	0.041499	1.82377	0.033989	1.86754	19.0316	2.66597	0.09817	4.79669	0.089377
Brain - Caudate (basal ganglia)	0.038282	1.70052	0.030928	3.64934	25.3335	1.86718	0.184245	4.71881	0.18097
Brain - Cerebellar Hemisphere	0.087385	4.84624	0.376888	1.06697	26.6639	0.685842	0.286344	12.765	0.039423
Brain - Cerebellum	0.123659	4.92208	0.386069	1.48101	32	1.02502	0.251441	13.2353	0.057747
Brain - Cortex	0.037631	2.35092	0.0453775	2.28126	25.2849	2.19593	0.104145	5.94747	0.139922
Brain - Frontal Cortex (BA9)	0.045526	2.35223	0.049766	1.92737	22.8995	2.62286	0.106487	5.91263	0.128295
Brain - Hippocampus	0.040276	1.74493	0.165278	2.30737	22.5442	1.58489	0.160156	3.49391	0.108696
Brain - Hypothalamus	0.034921	2.39007	0.101437	2.27427	22.0222	1.94975	0.144674	5.44756	0.107006
Brain - Nucleus accumbens (basal ganglia)	0.039577	1.46679	0	3.99045	24.7548	1.92813	0.161244	5.47937	0.106825
Brain - Putamen (basal ganglia)	0.03184	1.56191	0	3.32874	22.1488	1.30651	0.173947	3.98687	0.333724
Brain - Spinal cord (cervical c-1)	0.0421255	5.75366	0.0165435	2.71538	45.7623	1.13807	0.322106	5.44087	0.123633
Brain - Substantia nigra	0.027344	2.50386	0.011159	2.79874	32.1632	1.49205	0.191465	4.61266	0.089125
Breast - Mammary Tissue	1.89399	4.0924	0.0311685	18.4764	32.0356	2.88905	0.17729	8.00217	0.675546
Cells - Cultured fibroblasts	0.242429	21.5568	0.224481	1.22673	40.4977	0.155364	0.338031	12.9061	6.96503
Cells - EBV-transformed lymphocytes	0.071119	66.9601	0	0.815675	15.9211	0.139368	0.378683	11.8457	0
Cervix - Ectocervix	0.487108	6.67229	0	3.60767	53.4575	3.92033	0.298005	10.9915	0.201097
Cervix - Endocervix	0.604987	5.42071	0.03392	5.46776	56.0256	5.79128	0.274473	16.2392	0.952946
Colon - Sigmoid	0.124667	4.19511	0.029407	3.44091	57.7068	1.5436	0.3081	8.95096	1.94611
Colon - Transverse	0.081428	6.91344	0.007968	4.77708	23.3165	0.958288	0.30998	6.40744	0.449257
Colon - Transverse, Mixed Cell	0.143117	9.56465	0.0052295	4.35518	16.2237	0.485388	0.303727	4.54341	0.601337
Colon - Transverse Mucosa	0.052849	8.53849	0	3.64145	6.80817	0.1686	0.322839	3.20322	0
Colon - Transverse Muscularis	0.125539	4.87562	0.022934	2.15531	36.6756	0.719504	0.179043	5.81636	3.15337
Esophagus - Gastroesophageal Junction	0.233102	3.71568	0.120049	4.03884	42.5193	1.56938	0.350863	10.6604	0.305606
Esophagus - Mucosa	0.060487	13.9019	0	1.89854	21.552	0.329669	0.320036	8.08289	0.046067
Esophagus - Muscularis	0.167424	4.16387	0.130081	4.46043	42.2812	0.936129	0.37462	10.4495	0.379675
Fallopian Tube	0.34812	5.92795	0.334394	3.93622	48.7128	3.28446	0.195581	15.403	0.229481
Heart - Atrial Appendage	0.09242	2.26434	0	3.83849	19.8718	0.720507	0.166585	4.35634	0.084934
Heart - Left Ventricle	0.135989	1.69735	0	1.51031	18.164	0.205467	0.115874	2.53147	0.029696
Kidney - Cortex	0.535218	2.16213	0.053824	2.74136	6.00252	0.294501	0.144183	2.95336	0.080232
Kidney - Medulla	0.245002	4.85343	0.06573	26.0479	10.9304	1.38482	0.209098	7.93489	0.268752
Liver	0.035283	2.58012	0	0.502304	8.83061	2.01663	0.123777	1.51046	0
Liver - Hepatocyte	0.019948	2.03957	0	0.523171	7.44097	1.72688	0.193312	1.0192	0
Liver - Mixed Cell	0	1.95484	0	0.909879	7.10404	1.57201	0.17062	1.41368	0
Liver - Portal Tract	0.063988	9.36459	0	3.89535	16.1675	1.61918	0.31236	4.01175	0
Lung	0.100712	11.5092	0.20463	14.5164	38.9328	2.18106	0.258711	8.54672	1.8208
Minor Salivary Gland	0.505054	4.53716	0.011177	3.75704	34.2751	1.15288	0.232487	7.12575	3.92721
Muscle - Skeletal	0.0482185	1.0046	0	2.08685	21.506	0.227777	0.103808	4.59877	0.017907
Nerve - Tibial	0.256242	4.26966	0.1447	10.2062	55.9432	5.53602	0.865838	11.4668	0.216085
Ovary	1.55357	4.0265	0.072836	13.6803	31.6194	3.79333	0.117556	16.3547	0.07857
Pancreas	5.76749	1.20225	0	0.275772	3.46557	0.151022	0.083181	2.0806	0
Pancreas = Acini	6.5613	1.53577	0	0.12655	2.34029	0.052802	0.083473	1.10204	0
Pancreas - Islets	1.01186	2.81126	0	0.500682	9.01927	2.9882	0.341171	2.45107	0
Pancreas - Mixed Cell	8.15256	1.53432	0	0.227986	3.09726	0.12099	0.08265	1.55194	0
Pituitary	0.100716	5.55423	0.039156	7.73962	19.5146	1.22304	0.262834	9.67561	0.701482
Prostate	0.302677	4.6634	0.0406945	4.44178	30.9714	1.42838	0.293913	9.94671	1.00736
Skin - Not Sun Exposed (Suprapubic)	0.98869	5.75458	0.008023	3.55619	60.944	3.44971	0.402058	8.69425	0.102362
Skin - Sun Exposed (Lower leg)	1.38097	5.50103	0.013194	5.48854	59.7261	3.36708	0.442931	10.483	0.143089
Small Intestine - Terminal Ileum	0.100578	12.821	0.02083	3.8125	12.8476	1.01662	0.301313	7.13294	0.035951
Small Intestine - Terminal Ileum, Lymphode Aggregate	0.234808	41.7021	0.063874	1.25267	6.24519	0.505274	0.559354	6.27919	0.034408
Small Intestine - Terminal Ileum, Mixed Cell	0.0952575	21.7155	0.031555	3.15064	11.371	0.623848	0.355331	5.19435	0.102069
Spleen	0.031866	32.1418	0.014392	5.70435	9.24609	0.841968	0.430537	5.35237	0
Stomach	0.043371	3.96811	0	3.42088	10.5602	0.715719	0.149028	4.7685	0.060954
Stomach - Mixed Cell	0.029627	4.30927	0	3.48029	10.9959	0.950849	0.147209	3.89522	0.082979
Stomach - Mucosa	0	3.29376	0	2.02712	4.40488	0.194704	0.114603	1.9419	0
Stomach - Muscularis	0.089366	4.3327	0.012523	1.37586	22.9281	3.28986	0.113541	5.28512	0.774834
Testis	0.190333	79.1582	9.82213	5.2286	10.5368	12.4095	1.33706	15.7738	1.20635
Thyroid	0.14674	4.75211	0.17916	3.0059	11.7379	2.24003	0.266126	9.95515	0.375535
Uterus	0.27244	4.63258	0	6.81375	57.4595	3.56447	0.236765	15.9763	0.330911
Vagina	0.292596	7.49385	0	4.71922	45.467	2.45243	0.356239	10.2414	0.187268
Whole Blood	0	60.1048	0	2.09857	0.123827	0.017483	0.110542	2.23527	0
